# Microbial signatures in the lower airways of mechanically ventilated COVID19 patients associated with poor clinical outcome

**DOI:** 10.1101/2021.02.23.21252221

**Authors:** Imran Sulaiman, Matthew Chung, Luis Angel, Jun-Chieh J. Tsay, Benjamin G. Wu, Stephen T. Yeung, Kelsey Krolikowski, Yonghua Li, Ralf Duerr, Rosemary Schluger, Sara A. Thannickal, Akiko Koide, Samaan Rafeq, Clea Barnett, Radu Postelnicu, Chang Wang, Stephanie Banakis, Lizzette Perez-Perez, George Jour, Guomiao Shen, Peter Meyn, Joseph Carpenito, Xiuxiu Liu, Kun Ji, Destiny Collazo, Anthony Labarbiera, Nancy Amoroso, Shari Brosnahan, Vikramjit Mukherjee, David Kaufman, Jan Bakker, Anthony Lubinsky, Deepak Pradhan, Daniel H. Sterman, Michael Weiden, Adriana Hegu, Laura Evans, Timothy M. Uyeki, Jose C. Clemente, Emmie De wit, Ann Marie Schmidt, Bo Shopsin, Ludovic Desvignes, Chan Wang, Huilin Li, Bin Zhang, Christian V. Forst, Shohei Koide, Kenneth A. Stapleford, Kamal M. Khanna, Elodie Ghedin, Leopoldo N. Segal

## Abstract

Mortality among patients with COVID-19 and respiratory failure is high and there are no known lower airway biomarkers that predict clinical outcome. We investigated whether bacterial respiratory infections and viral load were associated with poor clinical outcome and host immune tone. We obtained bacterial and fungal culture data from 589 critically ill subjects with COVID-19 requiring mechanical ventilation. On a subset of the subjects that underwent bronchoscopy, we also quantified SARS-CoV-2 viral load, analyzed the microbiome of the lower airways by metagenome and metatranscriptome analyses and profiled the host immune response. We found that isolation of a hospital-acquired respiratory pathogen was not associated with fatal outcome. However, poor clinical outcome was associated with enrichment of the lower airway microbiota with an oral commensal (*Mycoplasma salivarium*), while high SARS-CoV-2 viral burden, poor anti-SARS-CoV-2 antibody response, together with a unique host transcriptome profile of the lower airways were most predictive of mortality. Collectively, these data support the hypothesis that 1) the extent of viral infectivity drives mortality in severe COVID-19, and therefore 2) clinical management strategies targeting viral replication and host responses to SARS-CoV-2 should be prioritized.

## Supplementary Tables for "Microbial signatures in the lower airways of mechanically ventilated COVID19 patients associated with poor clinical outcome" (part 1 of 2)

### Sheet: Supp Table 1 Dem.Clin
Supplementary Table 1. Clinical Characteristics, Treatment, and Culture Results druing hospitalization
		NYU Sites			NYU Manhattan
	All	NYU Long Island	NYU Manhattan	p-value	No Bronschoscopy	Bronschoscopy	p-value
N	589	275(46.6)	314(53.4)		172(54.8)	142(45.2)
Age	65[56-72]	64[57-72]	65[56-72]	0.815	68[59-74]	62[48-70]	<0.001
Age Category				0.005			0.003
<51	98(16.6)	34(12.4)	64(20.4)		22(12.8)	42(29.6)
51-60	122(20.7)	71(25.8)	51(16.3)		28(16.3)	23(16.2)
61-70	193(32.8)	87(31.6)	106(33.8)		64(37.2)	42(29.6)
>70	176(29.9)	83(30.2)	93(29.5)		58(33.7)	35(24.6)
Sex(Male)	423(71.8)	186(67.6)	237(75.5)	0.033	126(73.3)	111(78.2)	0.314
Race				0.015			0.137
Caucasian	269(45.7)	120(43.7)	149(47.5)		82(47.7)	67(47.2)
Other	196(33.2)	88(32)	108(34.3)		53(30.8)	55(38.7)
African American	90(15.3)	52(18.9)	38(12)		27(15.7)	11(7.7)
Asian	34(5.8)	15(5.5)	19(6)		10(5.8)	9(6.3)
Ethnicity				0.312			0.661
Non Hispanic or Latino Origin	388(65.9)	174(63.3)	215(68.5)		117(68)	97(68.3)
Hispanic or Latino origin	138(23.4)	67(24.4)	71(22.6)		37(21.5)	34(23.9)
Unknown	63(10.7)	33(12)	26(8.3)		18(10.5)	11(7.7)
BMI	29[25-34]	30[26-36]	28[24-33]	0.002	29[25-35]	28[24-31]	0.033
BMI Category				0.05			0.008
<30	334(56.7)	141(51.3)	193(61.3)		93(54.1)	100(70.4)
≥30	251(42.6)	132(48)	119(38)		77(44.8)	42(29.6)
Comorbidities
Hyperlipidemia	154(26.1)	73(26.5)	81(25.7)	0.819	44(25.6)	37(26.1)	0.924
Hypertension	254(43.1)	113(41.1)	141(44.8)	0.369	72(41.9)	69(48.6)	0.233
COPD	21(3.6)	8(2.9)	13(4.1)	0.426	13(7.6)	0(0)	0.001
CHF	39(6.6)	12(4.4)	27(8.6)	0.04	19(11)	8(5.6)	0.089
CAD	71(12)	24(8.7)	47(14.9)	0.021	29(16.9)	18(12.7)	0.301
PVD	19(3.2)	7(2.5)	12(3.8)	0.386	9(5.2)	3(2.1)	0.151
Diabetes	179(30.3)	64(23.3)	115(36.5)	<0.001	61(35.5)	54(38)	0.639
Asthma	23(3.9)	12(4.4)	11(3.5)	0.585	9(5.2)	2(1.4)	0.067
CKD	78(13.2)	34(12.4)	44(14)	0.566	29(16.9)	15(10.6)	0.11
Leukemia/Lymphoma	49(8.3)	23(8.4)	26(8.3)	0.962	15(8.7)	11(7.7)	0.755
HIV/AIDS	7(1.2)	2(0.7)	5(1.6)	0.336	2(1.2)	3(2.1)	0.503
CVA	58(9.8)	13(4.7)	45(14.3)	<0.001	19(11)	26(18.3)	0.068
Smoking Status				0.123			0.041
Never	405(68.8)	184(66.9)	221(70.4)		110(64)	111(78.2)
Ex-Smoker	146(24.8)	78(28.4)	68(21.7)		44(25.6)	24(16.9)
Current	37(6.3)	13(4.7)	24(7.6)		17(9.9)	7(4.9)
Passive	1(0.2)	0(0)	1(0.3)		1(0.6)	0(0)
Outcomes
Alive				0.264			<0.001
≤28-day Vent	154(26.1)	64(66.7)	90(59.6)		38(22.1)	52(36.6)
>28-day Vent	93(15.8)	32(33.3)	61(40.4)		5(2.9)	56(39.4)
Deceased	342(58)	179(65.1)	163(51.7)	0.001	129(75)	34(23.9)	<0.001
Hospital Stay
Alive group	41[29-54]	36[17-54]	41[32-56]	0.03	30[16-41]	50[40-67]	<0.001
Deceased group	14[8-24]	13[7-23]	15[8-27]	0.175	12[7-20]	34[23-53]	<0.001
ICU Admission Day
Alive group	1[04]	1[0-3]	2[1-4]	0.016	1[0-4]	3[1-6]	0.05
Deceased group	2[0-4]	2[0-5]	2[0-4]	0.37	2[0-4]	2[1-4]	0.99
ICU Stay
Alive group	30[19-4]	29.5[12-48]	31[20-51]	0.257	14[7-24]	37[28-56]	<0.001
Deceased group	11[5-21]	10[5-20]	12[6-23]	0.073	10[5-16]	29[21-40]	<0.001
Intubation Day
Alive group	2[1-5]	2[1-6]	2[1-5]	0.979	2[0-4]	4[2-8]	0.003
Deceased group	2[1-5]	3[1-6]	2[0-4]	0.125	3[1-4]	2[1-5]	0.95
Ventilator Days
Alive group	23[10-38]	20[6-34.0]	25[15-40]	0.011	8[3-18]	29[21-41]	<0.001
Deceased group	9[4-17]	8[4-17]	11[4-17]	0.218	8[4-14]	25[18-32]	<0.001
Days Between Death and ICU Admission	14[8-24]	11[5-20]	15[8-27]	0.175	10[5-17]	30[22-47]	<0.001
Treatment
ECMO	49(8.3)	19(6.9)	30(9.5)	0.251	2(1.2)	27(19)	<0.001
Dialysis	155(26.3)	72(26.2)	83(26.3)	0.963	52(30.2)	31(21.8)	0.093
Steroids	315(53.4)	140(50.9)	175(55.6)	0.259	77(44.8)	98(69)	<0.001
Anticoagulation	508(86.2)	234(275)	274(87.3)	0.445	136(79.1)	138(97.2)	<0.001
Hydroxychloroquine	524(88.9)	245(89.1)	277(88.2)	0.749	146(84.9)	131(92.3)	0.044
Tocilizumab	229(38.9)	128(46.5)	101(32.2)	<0.001	42(24.4)	59(41.5)	0.001
Antiviral	118(20)	27(9.8)	91(29)	<0.001	38(22.1)	53(37.3)	0.003
Lopinavir/Ritonavir	62(10.5)	17(6.2)	45(14.3)	0.001	21(12.2)	24(16.9)	0.238
Valacyclovir	21(3.6)	1(0.4)	20(6.4)	<0.001	4(2.3)	16(11.3)	0.001
Valganciclovir	12(2)	0(0)	12(3.8)	0.001	3(1.7)	9(6.3)	0.035
Acyclovir	11(1.9)	4(1.5)	7(2.2)	0.587	2(1.2)	5(3.5)	0.159
Remdesivir	34(5.8)	5(1.8)	29(9.2)	<0.001	14(8.1)	15(10.6)	0.46
Ganciclovir	11(1.9)	0(0)	11(3.5)	0.002	1(0.6)	10(7)	0.002
Antibiotic	581(98.6)	267(97.1)	314(100)	0.002	172(100)	142(100)	-
Azithromycin	484(82.2)	225(81.8)	259(82.5)	0.833	136(79.1)	123(86.6)	0.08
Vancomycin	355(60.3)	105(38.2)	250(79.6)	<0.001	120(69.8)	130(91.5)	<0.001
Meropenem	323(54.8)	136(49.5)	187(59.6)	0.014	81(47.1)	106(74.6)	<0.001
Piperacillin/Tazobactam	303(51.4)	65(23.6)	238(75.8)	<0.001	125(72.7)	113(79.6)	0.155
Cefazolin	43(7.3)	26(9.5)	17(5.4)	0.06	7(4.1)	10(7)	0.247
Doxycycline	69(11.7)	43(15.6)	26(8.3)	0.006	13(7.6)	13(9.2)	0.609
Ceftriaxone	402(68.3)	206(74.9)	196(62.4)	0.001	100(58.1)	96(67.6)	0.085
Cefpodoxime	8(1.4)	0(0)	8(2.5)	0.008	3(1.7)	5(3.5)	0.32
Cefepime	158(26.8)	82(29.8)	76(24.2)	0.125	29(16.9)	47(33.1)	0.001
Ampicillin/Sulbactam	34(5.8)	6(2.2)	28(8.9)	<0.001	15(8.7)	13(9.2)	0.893
Metronidazole	39(6.6)	8(2.9)	31(9.9)	0.001	7(4.1)	24(16.9)	<0.001
Aztreonam	16(2.7)	2(0.7)	14(4.5)	0.005	4(2.3)	10(7)	0.044
Levofloxacin	54(9.2)	15(5.5)	39(12.4)	0.003	14(8.1)	25(17.6)	0.011
Linezolid	53(9)	4(1.5)	49(15.6)	<0.001	11(6.4)	38(26.8)	<0.001
Amikacin	96(16.3)	7(2.5)	89(28.3)	<0.001	34(19.8)	55(38.7)	<0.001
Tobramycin	24(4.1)	6(2.2)	18(5.7)	0.03	4(2.3)	14(9.9)	0.004
Sulfamethoxazole/Trimethoprim	44(7.5)	10(3.6)	34(10.8)	0.001	7(4.1)	27(19)	<0.001
Antifungal	279(47.3)	108(39.3)	171(54.5)	<0.001	64(37.2)	107(75.4)	<0.001
Micafungin	185(31.4)	56(20.4)	129(41.1)	<0.001	45(26.2)	84(59.2)	<0.001
Nystatin	136(23.1)	64(23.3)	72(22.9)	0.922	24(14)	48(33.8)	<0.001
Fluconazole	117(19.9)	39(14.2)	78(24.8)	0.001	21(12.2)	57(40.1)	<0.001
Miconazole	35(5.9)	28(10.2)	7(2.2)	<0.001	1(0.6)	6(4.2)	0.029
Respiratory Culture	408(69.3)	147(53.5)	261(83.1)	<0.001	121(70.3)	140(98.6)	<0.001
Positive Bacteria	246(60.3)	98(35.6)	148(47.1)	0.048	49(40.5)	99(70.7)	<0.001
Staphylococcus aureus	101(24.8)	55(37.4)	46(17.6)	<0.001	18(14.9)	28(20)	0.279
MRSA	47(11.5)	32(21.8)	15(5.7)	<0.001	6(5)	9(6.4)	0.611
Escherichia coli	32(7.8)	9(6.1)	23(8.8)	0.332	4(3.3)	19(13.6)	0.004
Klebsiella pneumoniae	32(7.8)	15(5.5)	17(5.4)	0.183	5(4.1)	12(8.6)	0.147
Serratia marcescens	15(3.7)	1(0.7)	14(5.4)	0.022	3(2.5)	11(7.9)	0.054
Stenotrophomonas maltophilia	19(4.7)	3(2)	16(6.1)	0.11	7(5.8)	9(6.4)	0.829
Other Positive Bacteria	153(37.5)	65(44.2)	88(33.7)	0.035	28(23.1)	60(42.9)	0.001
Positive Fungal	94(23)	52(35.4)	42(16.1)	<0.001	8(6.6)	34(24.3)	<0.001
Candida albicans	90(22)	52(35.4)	38(14.6)	<0.001	6(5)	32(22.9)	<0.001
Aspergillus fumigatus	4(1)	0(0)	4(1.5)	0.131	2(1.7)	2(1.4)	0.883
Oral flora	332(81.4)	94(63.9)	238(91.2)	<0.001	105(61)	133(93.7)	<0.001
Blood Culture	543(92.2)	234(85.1)	309(98.4)	<0.001	167(97.1)	142(100)	0.041
Positive Bacteria	97(17.9)	46(19.7)	51(16.5)	0.342	18(10.8)	33(23.2)	0.003
Staphylococcus aureus	17(3.1.)	11(4.7)	6(1.9)	0.068	2(1.2)	4(2.8)	0.304
MRSA	11(2)	8(3.4)	3(1)	0.045	0(0)	3(2.1)	0.059
Staphylococcus haemolyticus	12(2.2)	6(2.6)	6(1.9)	0.625	3(1.8)	3(2.1)	0.841
Serratia marcescens	5(.9)	2(.9)	3(1)	0.888	1(0.6)	2(1.4)	0.469
Other Positive Bacteria	73(13.4)	31(13.2)	42(13.6)	0.907	14(8.4)	28(19.7)	0.004
Candida albicans	9(1.7)	0(0)	9(2.9)	0.008	4(2.4)	5(3.5)	0.558
Data expressed as n(%) or median[interquartile range]
p-values denotes chi square and Kruskal-Wallis for categorical and continuous variables, respectively.
BMI = The body mass index is the weight in kilograms divided by the square of the height in meters.
<30 = BMI of less than 30 kg/m2
≥ 30 = BMI of greater than or equal to 30 kg/m2
COPD = chronic obstructive pulmonary disease
CHF = congestive heart failure
CAD = coronary artery disease
PVD = peripheral vascular diesease
CKD = chronic kidney disease
HIV/AIDS = human immunodeficiency virus, acquired immunodeficiency syndrome
CVA = cerebrovascular accident
≤28-day Vent = patients on mechanical ventilation for less than or equal to 28 days
>28-day Vent = patients on mechicanl ventilation for more than 28 days
Hospital Stay = length of hospitalization
ICU Admission Day = number of days between hospital admission and admission to the ICU
ICU Stay = length of ICU stay
Intubation Day = numbe of days between hospital admission and day of intubation
Ventilator Days = total number of days on mechanical ventilation
ECMO = extra corporeal membrane oxygenation
Anticoagulation = Full dose anticoagulation with therapeutic anti-Xa level>0.3IU/ml and/or PTT>45 sec.
Respiratory culture = defined as having any respiratory culture performed
Positive Bacteria = culture resulting in any bacteria growth
MRSA = methicillin-resistant Staphylococcus aureus
Other Positive Bacteria = growth of another bacteria species not listed
Positive Fungal = culture resulting in any fungal growth
Oral flora = Normal oropharyngeal flora
Blood Culture = defined as having any blood culture performed

### Sheet: Supp Table 2 Outcome
Supplementary Table 2. Comparison of Clinical Characteristics, Treatment, and Culture results during hospitalization
					NYU Sites								NYU Manhattan
	All				NYU Long Island				NYU Manhattan				No Bronchoscopy				Bronchoscopy
Variable	≤28 Days	>28 Days	Deceased	p-value	≤28 Days	>28 Days	Deceased	p-value	≤28 Days	>28 Days	Deceased	p-value	≤28 Days	>28 Days	Deceased	p-value	≤28 Days	>28 Days	Deceased	p-value
N	154(26.1)	93(15.8)	342(58.1)		64(23.3)	32(11.6)	179(65.1)		90(28.7)	61(19.4)	163(51.9)		38(22.1)	5(2.9)	129(75)		52(36.6)	56(39.4)	34(23)
Age	59[46-67]	60[50-68]	68[60-75]	<0.001#*	59[51-67]	59[53-64]	66[60-75]	<0.001*#	59[42-68]	64[48-71]	68[61-76]	<0.001*#	59[45-69]	58[44-69]	69[62-77]	<0.001*	59[38-67]	64[47-71]	64[56-72]	0.094
Age Category				<0.001#*				<0.001*#				<0.001*#				<0.001*				0.265
<51	47(30.5)	24(25.8)	27(7.9)		15(23.4)	6(18.8)	13(7.3)		32(35.6)	18(29.5)	14(8.6)		12(31.6)	1(20)	9(7)		20(38.5)	17(30.4)	5(14.7)
51-60	40(26)	23(24.7)	59(17.3)		22(34.4)	14(43.8)	35(19.6)		18(20)	9(14.8)	24(14.7)		10(26.3)	2(40)	16(12.4)		8(15.4)	7(12.5)	8(23.5)
61-70	43(27.9)	27(29)	123(36)		18(28.1)	9(28.1)	60(33.5)		25(27.8)	18(29.5)	63(38.7)		10(26.3)	1(20)	53(41.1)		15(28.8)	17(30.4)	10(29.4)
>70	24(15.6)	19(20.4)	133(38.9)		9(14.1)	3(9.4)	71(39.7)		15(16.7)	16(26.2)	62(38)		6(15.8)	1(20)	51(39.5)		9(17.3)	15(26.8)	11(32.4)
Sex(Male)	113(73.4)	65(69.9)	245(71.6)	0.835	47(73.4)	16(50)	123(68.7)	0.06	66(73.3)	49(80.3)	122(74.8)	0.596	26(68.4)	3(60)	97(75.2)	0.563	40(76.9)	46(82.1)	25(73.5)	0.608
Race				0.8				0.806				0.805				0.656				0.231
Caucasian	68(44.2)	41(44.1)	160(46.8)		29(45.3)	11(34.4)	80(44.7)		39(43.3)	30(49.2)	80(49.1)		14(36.8)	2(40)	66(51.2)		25(48.1)	28(50)	14(41.2)
Other	56(36.4)	32(34.4)	108(31.6)		21(32.8)	10(31.3)	57(31.8)		35(38.9)	22(36.1)	51(31.3)		13(34.2)	2(40)	38(29.5)		22(42.3)	20(35.7)	13(38.2)
African American	20(13)	13(14)	57(16.7)		10(15.6)	8(25)	34(19)		10(11.1)	5(8.2)	23(14.1)		9(23.7)	1(20)	17(13.2)		1(1.9)	4(7.1)	6(17.6)
Asian	10(6.5)	7(7.5)	17(5)		4(6.3)	3(9.4)	8(4.5)		6(6.7)	4(6.6)	9(5.5)		2(5.3)	0(0)	8(6.2)		4(7.7)	4(7.1)	1(2.9)
Ethnicity				0.563				0.45				0.432				0.578				0.117
Non Hispanic or Latino Origin	97(63)	65(69.9)	226(66.1)		37(57.8)	22(68.8)	115(64.2)		60(66.7)	43(70.5)	111(68.1)		26(68.4)	5(100)	86(66.7)		34(65.4)	38(67.9)	25(73.5)
Hispanic or Latino origin	40(26)	22(23.7)	76(22.2)		21(32.8)	6(18.8)	40(22.3)		19(21.1)	16(26.2)	36(22.1)		9(23.7)	0(0)	28(21.7)		10(19.2)	16(28.6)	8(23.5)
Unknown	17(11)	6(6.5)	40(11.7)		6(9.4)	4(12.5)	24(13.4)		11(12.2)	2(3.3)	16(9.8)		3(7.9)	0(0)	15(11.6)		8(15.4)	2(3.6)	1(2.9)
BMI	27[25-32]	27[24-32]	30[26-36]	<0.001#*	27[25-32]	30[26-35]	30[26-37]	0.011*	28[24-32]	26[23-30]	29[23-34]	0.017#	27[23-33]	36[21-42]	29[25-34]	0.344	29[25-32]	26[23-29]	29[25-33]	0.094
BMI Category				0.001#*				0.043*				0.02#$				0.789				0.045$
<30	97(63)	67(72)	170(49.7)		42(65.6)	19(59.4)	80(44.7)		55(61.1)	48(78.7)	90(55.2)		23(60.5)	2(40)	68(52.7)		32(61.5)	46(82.1)	22(64.7)
≥30	57(37)	26(28)	168(49.1)		22(34.4)	13(40.6)	97(54.2)		35(38.9)	13(21.3)	71(43.6)		15(39.5)	3(60)	59(45.7)		20(38.5)	10(17.9)	12(35.3)
Comorbidities
Hyperlipidemia	29(18.8)	29(31.2)	96(28.1)	0.046*$	12(18.8)	9(28.1)	52(29.1)	0.271	17(18.9)	20(32.8)	44(27)	0.141	6(15.8)	1(20)	37(28.7)	0.266	11(21.2)	19(33.9)	7(20.6)	0.226
Hypertension	67(43.5)	41(44.1)	146(42.7)	0.965	25(39.1)	16(50)	72(40.2)	0.545	42(46.7)	25(41)	74(45.4)	0.776	13(34.2)	2(40)	57(44.2)	0.547	29(55.8)	23(41.1)	17(50)	0.306
COPD	3(1.9)	1(1.1)	17(5)	0.09	1(1.6)	1(3.1)	6(3.4)	0.763	1(1.6)	1(3.1)	6(3.4)	0.044#	2(5.3)	0(0)	11(8.5)	0.648	0(0)	0(0)	0(0)	-
CHF	7(4.5)	4(4.3)	28(8.2)	0.198	2(3.1)	1(3.1)	9(5)	0.763	5(5.6)	3(4.9)	19(11.7)	0.132	3(7.9)	0(0)	16(12.4)	0.536	2(3.8)	3(5.4)	3(8.8)	0.615
CAD	15(9.7)	10(10.8)	46(13.5)	0.46	6(9.4)	2(6.3)	16(8.9)	0.865	9(10)	8(13.1)	30(18.4)	0.181	4(10.5)	0(0)	25(19.4)	0.261	5(9.6)	8(14.3)	5(14.7)	0.705
PVD	2(1.3)	3(3.2)	14(4.1)	0.265	1(1.6)	0(0)	6(3.4)	0.46	1(1.1)	3(4.9)	8(4.9)	0.283	1(2.6)	1(20)	7(5.4)	0.256	0(0)	2(3.6)	1(2.9)	0.404
Diabetes	46(29.9)	29(31.2)	104(30.4)	0.977	16(25)	5(15.6)	43(24)	0.546	30(33.3)	24(39.3)	61(37.4)	0.719	12(31.6)	1(20)	48(37.2)	0.624	18(34.6)	23(41.1)	13(38.2)	0.788
Asthma	7(4.5)	0(0)	16(4.7)	0.106	4(6.3)	0(0)	8(4.5)	0.366	3(3.3)	0(0)	8(4.9)	0.205	2(5.3)	0(0)	7(5.4)	0.867	1(1.9)	0(0)	1(2.9)	0.478
CKD	15(9.7)	8(8.6)	55(16.1)	0.055	6(9.4)	5(15.6)	23(12.8)	0.644	9(10)	3(4.9)	32(19.6)	0.008*#	5(13.2)	0(0)	24(18.6)	0.435	4(7.7)	3(5.4)	8(23.5)	0.017*#
Leukemia/Lymphoma	9(5.8)	6(6.5)	34(9.9)	0.241	5(7.8)	0(0)	18(10.1)	0.164	4(4.4)	6(9.8)	16(9.8)	0.295	3(7.9)	0(0)	12(9.3)	0.754	1(1.9)	6(10.7)	4(11.8)	0.14
HIV/AIDS	3(1.9)	1(1.1)	3(0.9)	0.592	2(3.1)	0(0)	0(0)	0.036*	1(1.1)	1(1.6)	3(1.8)	0.906	1(2.6)	0(0)	1(0.8)	0.625	0(0)	1(1.8)	2(5.9)	0.175
CVA	10(6.5)	11(11.8)	37(10.8)	0.256	2(3.1)	1(3.1)	10(5.6)	0.657	8(8.9)	10(16.4)	27(16.6)	0.218	5(13.2)	0(0)	14(10.9)	0.671	3(5.8)	10(17.9)	13(38.2)	0.001*#
Smoking Status				0.020*				0.516				0.037*				0.109				0.846
Never	119(77.3)	69(74.2)	217(63.5)		47(73.4)	22(68.8)	115(64.2)		72(80)	47(77)	102(62.6)		30(78.9)	4(80)	76(58.9)		42(80.8)	43(76.8)	26(76.5)
Ex-Smoker	29(18.8)	19(20.4)	98(28.7)		16(25)	9(28.1)	53(29.6)		13(14.4)	10(16.4)	45(27.6)		5(13.2)	1(20)	38(29.5)		8(15.4)	9(16.1)	7(20.6)
Current	5(3.2)	5(5.4)	27(7.9)		1(1.6)	1(3.1)	11(6.1)		4(4.4)	4(6.6)	16(9.8)		2(5.3)	0(0)	15(11.6)		2(3.8)	4(7.1)	1(2.9)
Passive	1(0.6)	0(0)	0(0)		0(0)	0(0)	0(0)		1(1.1)	0(0)	0(0)		1(2.6)	0(0)	0(0)		0(0)	0(0)	0(0)
Outcomes
Death	0(0)	0(0)	342(100)	<0.001*#	0(0)	0(0)	179(100)	<0.001*#	0(0)	0(0)	163(100)	<0.001*#	0(0)	0(0)	129(100)	<0.001#$	0(0)	0(0)	34(100)	<0.001#$
Hospital Length of Stay	34[19-42]	60[49-77]	14[8-25]	<0.001*#$	29[15-38]	57[44-70]	14[8-23]	<0.001*#$	37[24-43]	60[52-84]	16[8-27]	<0.001*#$	24[14-39]	86[38-90]	12[7-20]	<0.001*#	40[33-47]	60[53-82]	34[23-53]	<0.001#$
ICU Admission Day	2[0-3]	1[0-4]	2[0-4]	0.46	1[0-3]	1[0-2]	2[0-5]	0.042#	2[1-3]	2[0-4]	2[0-4]	0.814	2[0-4]	3[2-5]	1[0-4]	0.395	2[1-3]	2[0-4]	3[1-6]	0.413
ICU Length of Stay	22[11-30]	51[40-63]	11[5-21]	<0.001*#$	21[7-30]	48[37-57]	10[5-20]	<0.001*#$	23[13-30]	52[41-64]	12[6-23]	<0.001*#$	11[6-21]	63[25-73]	10[5-16]	0.002#$	28[21-33]	52[41-63]	29[21-40]	<0.001#$
Intubation Day	2[1-4]	2[1-5]	2[1-5]	0.979	2[1-7]	2[1-5]	3[1-6]	0.652	2[1-4]	3[1-5]	2[0-4]	0.519	2[1-4]	3[2-5]	2[0-4]	0.292	2[1-4]	3[1-5]	4[2-8]	0.125
Ventilator Days	156[7-22]	40[33-50]	10[4-18]	<0.001#$	10[4-20]	42[34-52]	9[4-17]	<0.001#$	18[9-23]	40[31-50]	11[5-19]	<0.001#$	7[3-13]	64[31-73]	8[3-14]	0.001#$	21[16-24]	41[34-57]	25[18-32]	<0.001#$
Days Between Death and ICU Admission	n.a.	n.a.	12[5-21]		n.a.	n.a.	11[5-20]		n.a.	n.a.	13[6-24]		n.a.	n.a.	10[5-17]		n.a.	n.a.	30[22-47]
Treatment
ECMO	21(13.6)	18(19.4)	9(2.6)	<0.001#*	9(14.1)	3(9.4)	7(3.9)	0.019*	12(13.3)	15(24.6)	2(1.2)	<0.001*#$	2(5.3)	0(0)	0(0)	0.028*	10(19.2)	15(26.8)	2(5.9)	0.05#
Dialysis	22(14.3)	25(26.9)	108(31.6)	<0.001*$	12(18.8)	8(25)	52(29.1)	0.271	10(11.1)	17(27.9)	56(34.4)	<0.001*$	5(13.2)	2(40)	45(34.9)	0.033	5(9.6)	15(26.8)	11(32.4)	0.023*$
Steroids	69(44.8)	69(74.2)	177(51.8)	<0.001#$	28(43.8)	21(65.6)	91(50.8)	0.13	41(45.6)	48(78.7)	86(52.8)	<0.001#$	15(39.5)	4(80)	58(45)	0.23	26(50)	44(78.6)	28(82.4)	0.001*$
Anticoagulation	132(85.7)	91(97.8)	285(83.3)	0.001#$	56(87.5)	32(100)	146(81.6)	0.022#$	76(84.4)	59(96.7)	139(85.3)	0.047#$	26(68.4)	5(100)	105(81.4)	0.114	50(96.2)	54(96.4)	34(100)	0.521
Hydroxychloroquine	134(87)	86(92.5)	302(88.3)	0.407	55(85.9)	30(93.8)	160(89.4)	0.5	79(87.8)	56(91.8)	142(87.1)	0.618	30(78.9)	5(100)	111(86)	0.355	49(94.2)	51(91.1)	31(91.2)	0.799
Tocilizumab	73(47.4)	45(48.4)	111(32.5)	0.001*#	37(57.8)	19(59.4)	72(40.2)	0.016*#	36(40)	26(42.6)	39(23.9)	0.005*#	12(31.6)	3(60)	27(20.9)	0.069	24(46.2)	23(41.1)	12(35.3)	0.604
Antiviral	36(23.4)	28(30.1)	54(15.8)	0.004*#	8(12.5)	2(6.3)	17(9.5)	0.606	28(31.1)	26(42.6)	37(22.7)	0.012#	10(26.3)	5(100)	23(17.8)	<0.001$#	18(34.6)	21(37.5)	14(41.2)	0.827
Lopinavir/Ritonavir	19(12.3)	9(9.7)	34(9.9)	0.694	3(4.7)	0(0)	14(7.8)	0.203	16(17.8)	9(14.8)	20(12.3)	0.486	6(15.8)	1(20)	14(10.9)	0.619	10(19.2)	8(14.3)	6(17.6)	0.784
Valacyclovir	7(4.5)	9(9.7)	5(1.5)	0.001#	1(1.6)	0(0)	0(0)	0.191	6(6.7)	9(14.8)	5(3.1)	0.006#	3(7.9)	0(0)	1(0.8)	0.036*	3(5.8)	9(16.1)	4(11.8)	0.238
Valganciclovir	5(3.2)	3(3.2)	4(1.2)	0.215	0(0)	0(0)	0(0)		5(5.6)	3(4.9)	4(2.5)	0.414	1(2.6)	0(0)	2(1.6)	0.864	4(7.7)	3(5.4)	2(5.9)	0.877
Acyclovir	2(1.3)	4(4.3)	5(1.5)	0.167	0(0)	2(6.3)	2(1.1)	0.045#$	2(2.2)	2(3.3)	3(1.8)	0.81	0(0)	0(0)	2(1.6)	0.714	2(3.8)	2(3.6)	1(2.9)	0.975
Remdesivir	12(7.8)	12(12.9)	10(2.9)	0.001*#	4(6.3)	0(0)	1(0.6)	0.01*	8(8.9)	12(19.7)	9(5.5)	0.005#	3(7.9)	4(80)	7(5.4)	<0.001$#	5(9.6)	8(14.3)	2(5.9)	0.436
Ganciclovir	2(1.3)	7(7.5)	2(0.6)	<0.001#$	0(0)	0(0)	0(0)		2(2.2)	7(11.5)	2(1.2)	0.001#$	0(0)	1(20)	0(0)	<0.001$#	2(3.8)	6(10.7)	2(5.9)	0.362
Antibiotic	152(98.7)	92(98.9)	337(98.5)	0.957	62(96.9)	31(96.9)	174(97.2)	0.988	90(100)	61(100)	163(100)		38(100)	5(100)	129(100)		52(100)	56(100)	34(100)
Azithromycin	126(81.8)	79(84.9)	279(81.6)	0.747	51(79.7)	29(90.6)	145(81)	0.378	75(83.3)	50(82)	134(82.2)	0.968	27(71.1)	3(60)	106(82.2)	0.19	48(92.3)	47(83.9)	28(82.4)	0.311
Vancomycin	94(61)	76(81.7)	185(54.1)	<0.001#$	24(37.5)	20(62.5)	61(34.1)	0.01#$	70(77.8)	56(91.8)	124(76.1)	0.03#$	22(57.9)	3(60)	95(73.6)	0.158	48(92.3)	53(94.6)	29(85.3)	0.294
Meropenem	72(46.8)	80(86)	171(50)	<0.001#$	32(50)	28(87.5)	76(42.5)	<0.001#$	40(44.4)	52(85.2)	95(58.3)	<0.001*#$	10(26.3)	5(100)	66(51.2)	0.001*$#	30(57.7)	47(83.9)	29(85.3)	0.002*$
Piperacillin/Tazobactam	84(54.5)	66(71)	153(44.7)	<0.001*#$	16(25)	14(43.8)	35(19.6)	0.012#	68(75.6)	52(85.2)	118(72.4)	0.135	23(60.5)	5(100)	97(75.2)	0.077	45(86.5)	47(83.9)	21(61.8)	0.012*#
Cefazolin	17(11)	10(10.8)	16(4.7)	0.016*#	10(15.6)	5(15.6)	11(6.1)	0.038*	7(7.8)	5(8.2)	5(3.1)	0.161	4(10.5)	0(0)	3(2.3)	0.072	3(5.8)	5(8.9)	2(5.9)	0.778
Doxycycline	21(13.6)	8(8.6)	40(11.7)	0.491	13(20.3)	2(6.3)	28(15.6)	0.202	8(8.9)	6(9.8)	12(7.4)	0.811	2(5.3)	1(20)	10(7.8)	0.496	6(11.5)	5(8.9)	2(5.9)	0.671
Ceftriaxone	106(68.8)	71(76.3)	225(65.8)	0.15	45(70.3)	26(81.3)	135(75.4)	0.489	61(67.8)	45(73.8)	90(55.2)	0.018#	24(63.2)	5(100)	71(55)	0.105	37(71.2)	40(71.4)	19(55.9)	0.246
Cefpodoxime	6(3.9)	2(2.2)	0(0)	0.002#	0(0)	0(0)	0(0)		6(6.7)	2(3.3)	0(0)	0.005#	3(7.9)	0(0)	0(0)	0.005*	3(5.8)	2(3.6)	0(0)	0.365
Cefepime	40(26)	43(46.2)	75(21.9)	<0.001#$	20(31.3)	19(59.4)	43(24)	<0.001#$	20(22.2)	24(39.3)	32(19.6)	0.008#$	6(15.8)	2(40)	21(16.3)	0.373	14(26.9)	22(39.3)	11(32.4)	0.392
Ampicillin/Sulbactam	8(5.2)	9(9.7)	17(5)	0.212	0(0)	1(3.1)	5(2.8)	0.392	8(8.9)	8(13.1)	12(7.4)	0.405	3(7.9)	1(20)	11(8.5)	0.658	5(9.6)	7(12.5)	1(2.9)	0.31
Metronidazole	12(7.8)	10(10.8)	17(5)	0.11	4(6.3)	1(3.1)	3(1.7)	0.174	8(8.9)	9(14.8)	14(8.6)	0.362	1(2.6)	1(20)	5(3.9)	0.177	7(13.5)	8(14.3)	9(26.5)	0.231
Aztreonam	2(1.3)	4(4.3)	10(2.9)	0.348	0(0)	1(3.1)	1(0.6)	0.214	2(2.2)	3(4.9)	9(5.5)	0.468	0(0)	0(0)	4(3.1)	0.505	2(3.8)	3(5.4)	5(14.7)	0.128
Levofloxacin	11(7.1)	21(22.6)	22(6.4)	<0.001#$	5(7.8)	6(18.8)	4(2.2)	<0.001*#	6(6.7)	15(24.6)	18(11)	0.003#$	0(0)	2(40)	12(9.3)	0.006$#	6(11.5)	13(23.2)	6(17.6)	0.282
Linezolid	12(7.8)	17(18.3)	24(7)	0.003#$	1(1.6)	2(6.3)	1(0.6)	0.046#	11(12.2)	15(24.6)	23(14.1)	0.091	1(2.6)	0(0)	10(7.8)	0.441	10(19.2)	15(26.8)	13(38.2)	0.15
Amikacin	22(14.3)	30(32.3)	44(12.9)	<0.001#$	3(4.7)	3(9.4)	1(0.6)	0.007*#	19(21.1)	27(44.3)	43(26.4)	0.006#$	5(13.2)	4(80)	25(19.4)	0.002$#	14(26.9)	23(41.1)	18(52.9)	0.048*
Tobramycin	4(2.6)	14(15.1)	6(1.8)	<0.001#$	3(4.7)	2(6.3)	1(0.6)	0.037*#	1(1.1)	12(19.7)	5(3.1)	<0.001#$	0(0)	1(20)	3(2.3)	0.02$	1(1.9)	11(19.6)	2(5.9)	0.006$
Sulfamethoxazole/Trimethoprim	9(5.8)	18(19.4)	17(5)	<0.001#$	2(3.1)	4(12.5)	4(2.2)	0.016#	7(7.8)	14(23)	13(8)	0.003#$	2(5.3)	1(20)	4(3.1)	0.157	5(9.6)	13(23.2)	9(26.5)	0.088
Antifungal	77(50)	81(87.1)	121(35.4)	<0.001*#$	32(50)	29(90.6)	47(26.3)	<0.001*#$	45(50)	52(85.2)	74(45.4)	<0.001#$	13(34.2)	4(80)	47(36.4)	0.129	32(61.5)	48(85.7)	27(79.4)	0.012
Micafungin	38(24.7)	54(58.1)	93(27.2)	<0.001#$	13(20.3)	13(40.6)	30(16.8)	0.009#$	25(27.8)	41(67.2)	63(38.7)	<0.001#$	3(7.9)	4(80)	38(29.5)	0.001*$#	22(42.3)	37(66.1)	25(73.5)	0.006*$
Nystatin	42(27.3)	49(52.7)	45(13.2)	<0.001*#$	21(32.8)	21(65.6)	22(12.3)	<0.001*#$	21(23.3)	28(45.9)	23(14.1)	<0.001#$	10(26.3)	2(40)	12(9.3)	0.007*#	11(21.2)	26(46.4)	11(32.4)	0.021$
Fluconazole	30(19.5)	48(51.6)	39(11.4)	<0.001*#$	11(17.2)	11(34.4)	17(9.5)	0.001#	19(21.1)	37(60.7)	22(13.5)	<0.001#$	5(13.2)	4(80)	12(9.3)	<0.001$#	14(26.9)	33(58.9)	10(29.4)	0.001$#
Miconazole	13(8.4)	18(19.4)	4(1.2)	<0.001#$	10(15.6)	15(46.9)	3(1.7)	<0.001*#$	3(3.3)	3(4.9)	1(0.6)	0.107	0(0)	0(0)	1(0.8)	0.846	3(5.8)	3(5.4)	0(0)	0.371
Respiratory Culture	111(72.1)	93(100)	204(59.6)	<0.001*#$	34(53.1)	32(100)	81(45.3)	<0.00#$	77(85.6)	61(100)	123(75.5)	<0.001#$	26(68.4)	5(100)	90(69.8)	0.334	51(98.1)	56(100)	33(97.1)	0.478
Positive Bacteria	60(54.1)	82(88.2)	104(51)	<0.001#$	21(61.8)	29(90.6)	48(59.3)	0.005$	39(50.6)	53(86.9)	56(45.5)	<0.001$	11(42.3)	4(80)	34(37.8)	0.17	28(54.9)	49(87.5)	22(66.7)	0.001$#
Staphylococcus aureus	27(24.3)	32(34.4)	42(20.6)	0.038#	9(26.5)	20(62.5)	26(32.1)	0.003#$	18(23.4)	12(19.7)	16(13)	0.154	7(26.9)	0(0)	11(12.2)	0.113	11(21.6)	12(21.4)	5(15.2)	0.728
MRSA	12(12.5)	19(21.1)	16(7.9)	0.006#	5(14.7)	14(43.8)	13(16)	0.003#$	7(11.3)	5(8.6)	3(2.5)	0.043*	3(11.5)	0(0)	3(3.3)	0.207	4(7.8)	5(8.9)	0(0)	0.221
Escherichia coli	6(5.4)	15(16.1)	11(5.4)	0.003#$	1(2.9)	4(12.5)	4(4.9)	0.216	5(6.5)	11(18)	7(5.7)	0.015#$	1(3.8)	1(20)	2(2.2)	0.095	4(7.8)	10(17.9)	5(15.2)	0.305
Klebsiella pneumoniae	11(9.9)	12(12.9)	9(4.4)	0.026*#	6(17.6)	4(12.5)	5(6.2)	0.159	5(6.5)	8(13.1)	4(3.3)	0.039#	3(11.5)	0(0)	2(2.2)	0.098	2(3.9)	8(14.3)	2(6.1)	0.135
Serratia marcescens	1(0.9)	8(8.6)	6(2.9)	0.011#$	0(0)	1(3.1)	0(0)	0.164	1(1.3)	7(11.5)	6(4.9)	0.029$	0(0)	1(20)	2(2.2)	0.03$#	1(2)	6(10.7)	4(12.1)	0.142
Stenotrophomonas maltophilia	1(0.9)	8(8.6)	6(2.9)	0.434	0(0)	1(3.1)	2(2.5)	0.615	3(3.9)	3(4.9)	10(8.1)	0.432	1(3.8)	0(0)	6(6.7)	0.735	2(3.9)	3(5.4)	4(12.1)	0.299
Other Positive Bacteria	39(35.1)	59(63.4)	55(27)	<0.001#$	18(52.9)	22(68.8)	25(30.9)	0.001*#	21(27.3)	37(60.7)	30(24.4)	<0.001#$	6(23.1)	3(60)	19(21.1)	0.133	15(29.4)	34(60.7)	11(33.3)	0.002$#
Positive Fungal	27(24.3)	27(29)	40(19.6)	0.188	15(44.1)	9(28.1)	28(34.6)	0.388	12(15.6)	18(29.5)	12(9.8)	0.003$	1(3.8)	1(20)	6(6.7)	0.412	11(21.6)	17(30.4)	6(18.2)	0.369
Candida albicans	26(23.4)	26(28)	38(18.6)	0.183	15(44.1)	9(28.1)	28(34.6)	0.388	11(14.3)	17(27.9)	10(8.1)	0.002#$	1(3.8)	1(20)	4(4.4)	0.284	10(19.6)	16(28.6)	6(18.2)	0.417
Aspergillus fumigatus	1(0.9)	1(1.1)	2(0.6)	0.922	0(0)	0(0)	0(0)		1(1.3)	1(1.6)	2(1.6)	0.98	0(0)	0(0)	2(2.3)	0.705	1(2)	1(1.8)	0(0)	0.729
Oral flora	90(81.1)	86(92.5)	156(76.5)	0.005#$	21(61.8)	26(81.3)	47(58)	0.065	69(89.6)	60(98.4)	109(88.6)	0.076	22(57.9)	5(100)	78(60.5)	0.186	47(90.4)	55(98.2)	31(91.2)	0.197
Blood Culture	141(91.6)	92(98.9)	310(90.6)	0.029#$	54(84.4)	31(96.9)	149(83.2)	0.135	87(96.7)	61(100)	161(98.8)	0.239	35(92.1)	5(100)	127(98.4)	0.114	52(100)	56(100)	34(100)
Positive Bacteria	23(16.3)	31(33.7)	43(13.9)	<0.001#$	11(20.4)	14(45.2)	21(14.1)	<0.001#$	12(13.8)	17(27.9)	22(13.7)	0.028#$	5(14.3)	0(0)	13(10.2)	0.58	7(13.5)	17(30.4)	9(26.5)	0.101
Staphylococcus aureus	2(1.4)	5(5.4)	10(3.2)	0.225	0(0)	3(9.7)	8(5.4)	0.104	2(2.3)	2(3.3)	2(1.2)	0.593	0(0)	0(0)	2(1.6)	0.727	2(3.8)	2(3.6)	0(0)	0.521
MRSA	2(1.4)	4(4.3)	5(1.6)	0.22	0(0)	3(9.7)	5(3.4)	0.061	2(2.3)	1(1.6)	0(0)	0.177	0(0)	0(0)	0(0)		2(3.8)	1(1.8)	0(0)	0.468
Staphylococcus haemolyticus	4(2.8)	5(5.4)	3(1)	0.032#	2(3.7)	3(9.7)	1(0.7)	0.013#	2(2.3)	2(3.3)	2(1.2)	0.593	1(2.9)	0(0)	2(1.6)	0.839	1(1.9)	2(3.6)	0(0)	0.517
Serratia marcescens	0(0)	3(3.3)	2(0.6)	0.029#$	0(0)	2(6.5)	0(0)	0.001#$	0(0)	1(1.6)	2(1.2)	0.533	0(0)	0(0)	1(0.8)	0.853	0(0)	1(1.8)	1(2.9)	0.503
Other Positive Bacteria	19(13.5)	22(23.9)	32(10.3)	0.004#$	9(16.7)	8(25.8)	14(9.4)	0.035#	10(11.5)	14(23)	18(11.2)	0.059	4(11.4)	0(0)	10(7.9)	0.63	6(11.5)	14(25)	8(23.5)	0.174
Candida albicans	3(2.1)	1(1.1)	5(1.6)	0.827	0(0)	0(0)	0(0)		3(3.4)	1(1.6)	5(3.1)	0.795	1(2.9)	0(0)	3(2.4)	0.925	2(3.8)	1(1.8)	2(5.9)	0.585
Note. * = significance between "≤28 days" and “Deceased", # = significance between ">28 days" and "Deceased", $ = significance between "≤28 days" and ">28 days"
Data expressed as n(%) or median[interquartile range]
p-values denotes chi square and Kruskal-Wallis for categorical and continuous variables, respectively.
BMI = The body mass index is the weight in kilograms divided by the square of the height in meters.
<30 = BMI of less than 30 kg/m2
≥ 30 = BMI of greater than or equal to 30 kg/m2
COPD = chronic obstructive pulmonary disease
CHF = congestive heart failure
CAD = coronary artery disease
PVD = peripheral vascular diesease
CKD = chronic kidney disease
HIV/AIDS = human immunodeficiency virus, acquired immunodeficiency syndrome
CVA = cerebrovascular accident
ICU Admission Day = number of days between hospital admission and admission to the ICU
Intubation Day = numbe of days between hospital admission and day of intubation
Ventilator Days = total number of days on mechanical ventilation
ECMO = extra corporeal membrane oxygenation
Anticoagulation = Full dose anticoagulation with therapeutic anti-Xa level>0.3IU/ml and/or PTT>45 sec.
Respiratory culture = defined as having any respiratory culture performed
Positive Bacteria = culture resulting in any bacteria growth
MRSA = methicillin-resistant Staphylococcus aureus
Other Positive Bacteria = growth of another bacteria species not listed
Positive Fungal = culture resulting in any fungal growth
Oral flora = normal oropharyngeal flora
Blood Culture = defined as having any blood culture performed
n.a. = not applicable

### Sheet: Sup Table 3- Week 2
Supplementary Table 3. Comparison of Treatment and Culture results during the first 2 weeks of hospitalization
					NYU Sites								NYU Manhattan
	All				NYU Long Island				NYU Manhattan				No Bronchoscopy				Bronchoscopy
Variable	≤28 Days	>28 Days	Deceased	p-value	≤28 Days	>28 Days	Deceased	p-value	≤28 Days	>28 Days	Deceased	p-value	≤28 Days	>28 Days	Deceased	p-value	≤28 Days	>28 Days	Deceased	p-value
N	154(26.1)	93(15.8)	342(58.1)		64(23.3)	32(11.6)	179(65.1)		90(28.7)	61(19.4)	163(51.9)		38(22.1)	5(2.9)	129(75)		52(36.6)	56(39.4)	34(23)
Treatment
ECMO	19(12.3)	15(16.1)	9(2.6)	<0.001*#	8(12.5)	2(6.3)	7(3.9)	0.05	11(12.2)	13(21.3)	2(1.2)	<0.001*#	2(5.3)	0(0)	0(0)	0.028*	9(17.3)	13(23.2)	2(5.9)	0.104
Dialysis	19(12.3)	19(20.4)	89(26)	0.003#	10(15.6)	6(18.8)	42(23.5)	0.395	9(10)	13(21.3)	47(28.8)	0.002*$	4(10.5)	0(0)	40(31)	0.016*	5(9.6)	13(23.2)	7(20.6)	0.156
Steroids	54(35.1)	44(47.3)	155(45.3)	0.067	22(34.4)	14(43.8)	83(46.4)	0.251	32(35.6)	30(49.2)	72(44.2)	0.216	11(28.9)	3(60)	53(41.1)	0.249	21(40.4)	27(48.2)	19(55.9)	0.364
Anticoagulation	75(48.7)	41(44.1)	263(76.9)	<0.001*#	37(57.8)	16(50)	136(76)	0.001*#	38(42.2)	25(41)	127(77.9)	<0.001*#	20(52.6)	2(40)	100(77.5)	0.004*	18(34.6)	23(41.1)	27(79.4)	<0.001*#
Hydroxychloroquine	134(87)	86(92.5)	301(88)	0.397	55(85.9)	30(93.8)	160(89.4)	0.5	79(87.8)	56(91.8)	141(86.5)	0.556	30(78.9)	5(100)	110(85.3)	0.397	49(94.2)	51(91.1)	31(91.2)	0.799
Tocilizumab	71(46.1)	44(47.3)	106(31)	0.001*#	35(54.7)	19(59.4)	69(38.5)	0.017*#	36(40)	25(41)	37(22.7)	0.003*#	12(31.6)	3(60)	25(19.4)	0.042#	24(46.2)	22(39.3)	12(35.3)	0.578
Antiviral	29(18.8)	12(12.9)	50(14.6)	0.37	6(9.4)	1(3.1)	17(9.5)	0.49	23(25.6)	11(18)	33(20.2)	0.48	9(23.7)	2(40)	22(17.1)	0.321	14(26.9)	9(16.1)	11(32.4)	0.176
Lopinavir/Ritonavir	19(12.3)	9(9.7)	34(9.9)	0.694	3(4.7)	0(0)	14(7.8)	0.203	16(17.8)	9(14.8)	20(12.3)	0.486	6(15.8)	1(20)	14(10.9)	0.619	10(19.2)	8(14.3)	6(17.6)	0.784
Valacyclovir	2(1.3)	1(1.1)	5(1.5)	0.957	0(0)	0(0)	0(0)		2(2.2)	1(1.6)	5(3.1)	0.811	1(2.6)	0(0)	1(0.8)	0.625	1(1.9)	1(1.8)	4(11.8)	0.043#
Valganciclovir	0(0)	0(0)	1(0.3)	0.696	0(0)	0(0)	0(0)		0(0)	0(0)	1(0.6)	0.628	0(0)	0(0)	1(0.8)	0.846	0(0)	0(0)	0(0)
Acyclovir	1(0.6)	1(1.1)	5(1.5)	0.737	0(0)	1(3.1)	2(1.1)	0.38	1(1.1)	0(0)	3(1.8)	0.543	0(0)	0(0)	2(1.6)	0.714	1(1.9)	0(0)	1(2.9)	0.478
Remdesivir	10(6.5)	2(2.2)	9(2.6)	0.072	3(4.7)	0(0)	1(0.6)	0.046*	7(7.8)	2(3.3)	8(4.9)	0.448	3(7.9)	1(20)	6(4.7)	0.293	4(7.7)	1(1.8)	2(5.9)	0.351
Ganciclovir	0(0)	0(0)	0(0)		0(0)	0(0)	0(0)		0(0)	0(0)	0(0)		0(0)	0(0)	0(0)		0(0)	0(0)	0(0)
Antibiotic	149(96.8)	91(97.8)	337(98.5)	0.427	61(95.3)	31(96.9)	174(97.2)	0.765	88(97.8)	60(98.4)	163(100)	0.183	36(94.7)	5(100)	129(100)	0.028*	52(100)	55(98.2)	34(100)	0.461
Azithromycin	126(81.8)	78(83.9)	278(81.3)	0.849	51(79.7)	29(90.6)	145(81)	0.378	75(83.3)	49(80.3)	133(81.6)	0.889	27(71.1)	3(60)	105(81.4)	0.234	48(92.3)	46(82.1)	28(82.4)	0.25
Vancomycin	78(50.6)	65(69.9)	168(49.1)	0.001	16(25)	16(50)	49(27.4)	0.024#	62(68.9)	49(80.3)	119(73)	0.296	21(55.3)	3(60)	94(72.9)	0.111	41(78.8)	46(82.1)	25(73.5)	0.624
Meropenem	40(26)	46(49.5)	120(35.1)	0.001*#$	17(26.6)	17(53.1)	51(28.5)	0.015#$	23(25.6)	29(47.5)	69(42.3)	0.009$	7(18.4)	4(80)	55(42.6)	0.004*$	16(30.8)	25(44.6)	14(41.2)	0.317
Piperacillin/Tazobactam	69(44.8)	50(53.8)	137(40.1)	0.057	10(15.6)	3(9.4)	25(14)	0.701	59(65.6)	47(77)	112(68.7)	0.31	19(50)	5(100)	94(72.9)	0.009*$	40(76.9)	42(75)	18(52.9)	0.037*#
Cefazolin	9(5.8)	3(3.2)	9(2.6)	0.199	6(9.4)	1(3.1)	6(3.4)	0.135	3(3.3)	2(3.3)	3(1.8)	0.711	2(5.3)	0(0)	2(1.6)	0.386	1(1.9)	2(3.6)	1(2.9)	0.874
Doxycycline	18(11.7)	6(6.5)	39(11.4)	0.351	12(18.8)	1(3.1)	28(15.6)	0.115	6(6.7)	5(8.2)	11(6.7)	0.921	2(5.3)	1(20)	10(7.8)	0.496	4(7.7)	4(7.1)	1(2.9)	0.643
Ceftriaxone	94(61)	62(66.7)	217(63.5)	0.672	43(67.2)	23(71.9)	130(72.6)	0.709	51(56.7)	39(63.9)	87(53.4)	0.365	21(55.3)	4(80)	69(53.5)	0.503	30(57.7)	35(62.5)	18(52.9)	0.665
Cefpodoxime	0(0)	0(0)	0(0)		0(0)	0(0)	0(0)		0(0)	0(0)	0(0)		0(0)	0(0)	0(0)		0(0)	0(0)	0(0)
Cefepime	17(11)	21(22.6)	59(17.3)	0.05	7(10.9)	9(28.1)	33(18.4)	0.109	10(11.1)	12(19.7)	26(16)	0.337	5(13.2)	1(20)	18(14)	0.917	5(9.6)	11(19.6)	8(23.5)	0.189
Ampicillin/Sulbactam	6(3.9)	4(4.3)	14(4.1)	0.988	0(0)	0(0)	3(1.7)	0.443	6(6.7)	4(6.6)	11(6.7)	0.999	2(5.3)	1(20)	11(8.5)	0.5	4(7.7)	3(5.4)	0(0)	0.268
Metronidazole	5(3.2)	2(2.2)	9(2.6)	0.867	0(0)	0(0)	1(0.6)	0.764	5(5.6)	2(3.3)	8(4.9)	0.808	0(0)	0(0)	3(2.3)	0.601	5(9.6)	2(3.6)	5(14.7)	0.171
Aztreonam	2(1.3)	1(1.1)	7(2)	0.736	0(0)	0(0)	1(0.6)	0.764	2(2.2)	1(1.6)	6(3.7)	0.653	0(0)	0(0)	4(3.1)	0.505	2(3.8)	1(1.8)	2(5.9)	0.585
Levofloxacin	4(2.6)	1(1.1)	9(2.6)	0.668	3(4.7)	0(0)	1(0.6)	0.046*	1(1.1)	1(1.6)	8(4.9)	0.192	0(0)	0(0)	6(4.7)	0.355	1(1.9)	1(1.8)	2(5.9)	0.464
Linezolid	3(1.9)	3(3.2)	11(3.2)	0.721	0(0)	0(0)	0(0)		3(3.3)	3(4.9)	11(6.7)	0.507	0(0)	0(0)	8(6.2)	0.247	3(5.8)	3(5.4)	3(8.8)	0.789
Amikacin	7(4.5)	7(7.5)	26(7.6)	0.436	0(0)	0(0)	0(0)		7(7.8)	7(11.5)	26(16)	0.166	2(5.3)	1(20)	21(16.3)	0.21	5(9.6)	6(10.7)	5(14.7)	0.755
Tobramycin	0(0)	1(1.1)	2(0.6)	0.493	0(0)	0(0)	0(0)		0(0)	1(1.6)	2(1.2)	0.523	0(0)	0(0)	2(1.6)	0.714	0(0)	1(1.8)	0(0)	0.461
Sulfamethoxazole/Trimethoprim	3(1.9)	2(2.2)	10(2.9)	0.788	0(0)	1(3.1)	3(1.7)	0.443	3(3.3)	1(1.6)	7(4.3)	0.626	1(2.6)	0(0)	1(0.8)	0.625	2(3.8)	1(1.8)	6(17.6)	0.007*#
Antifungal	31(20.1)	22(23.7)	58(17)	0.306	9(14.1)	4(12.5)	17(9.5)	0.575	22(24.4)	18(29.5)	41(25.2)	0.756	11(28.9)	2(40)	30(23.3)	0.57	11(21.2)	16(28.6)	11(32.4)	0.479
Micafungin	6(3.9)	13(14)	35(10.2)	0.017*$	0(0)	2(6.3)	3(1.7)	0.094	6(6.7)	11(18)	32(19.6)	0.021*	2(5.3)	2(40)	24(18.6)	0.051	4(7.7)	9(16.1)	8(23.5)	0.122
Nystatin	21(13.6)	10(10.8)	20(5.8)	0.013*	9(14.1)	3(9.4)	9(5)	0.06	12(13.3)	7(11.5)	11(6.7)	0.199	7(18.4)	0(0)	6(4.7)	0.015*	5(9.6)	7(12.5)	5(14.7)	0.767
Fluconazole	5(3.2)	4(4.3)	11(3.2)	0.871	0(0)	0(0)	5(2.8)	0.255	5(5.6)	4(6.6)	6(3.7)	0.614	3(7.9)	0(0)	6(4.7)	0.635	2(3.8)	4(7.1)	0(0)	0.26
Miconazole	1(0.6)	2(2.2)	2(0.6)	0.328	0(0)	1(3.1)	1(0.6)	0.214	1(1.1)	1(1.6)	1(0.6)	0.769	0(0)	0(0)	1(0.8)	0.846	1(1.9)	1(1.8)	0(0)	0.725
Respiratory Culture	76(49.4)	64(68.8)	159(46.5)	0.001#$	16(25)	17(53.1)	56(31.3)	0.018#$	60(66.7)	47(77)	103(63.2)	0.146	23(60.5)	5(100)	84(65.1)	0.22	37(71.2)	42(75)	19(55.9)	0.15
Positive Bacteria	25(32.9)	26(40.6)	59(37.1)	0.635	6(37.5)	8(47.1)	25(44.6)	0.841	19(31.7)	18(38.3)	34(33)	0.75	8(34.8)	1(20)	26(31)	0.806	11(29.7)	17(40.5)	8(42.1)	0.53
Staphylococcus aureus	9(11.8)	15(23.4)	26(16.4)	0.184	1(6.3)	5(29.4)	14(25)	0.213	8(13.3)	10(21.3)	12(11.7)	0.286	4(17.4)	0(0)	10(11.9)	0.537	4(10.8)	10(23.8)	2(10.5)	0.222
MRSA	4(5.3)	7(10.9)	11(6.9)	0.419	0(0)	3(17.6)	9(16.1)	0.216	4(6.7)	4(8.5)	2(1.9)	0.154	2(8.7)	0(0)	2(2.4)	0.319	2(5.4)	4(9.5)	0(0)	0.347
Escherichia coli	0(0)	2(3.1)	6(3.8)	0.238	0(0)	0(0)	2(3.6)	0.547	0(0)	2(4.3)	4(3.9)	0.288	0(0)	0(0)	2(2.4)	0.712	0(0)	2(4.8)	2(10.5)	0.162
Klebsiella pneumoniae	5(6.6)	3(4.7)	4(2.5)	0.317	3(18.8)	1(5.9)	2(3.6)	0.101	2(3.3)	2(4.3)	2(1.9)	0.708	1(4.3)	0(0)	2(2.4)	0.814	1(2.7)	2(4.8)	0(0)	0.599
Serratia marcescens	0(0)	4(6.3)	1(0.6)	0.005#$	0(0)	0(0)	0(0)		0(0)	4(8.5)	1(1)	0.007$	0(0)	1(20)	1(1.2)	0.007#$	0(0)	3(7.1)	0(0)	0.127
Stenotrophomonas maltophilia	2(2.6)	1(1.6)	7(4.4)	0.522	0(0)	0(0)	1(1.8)	0.742	2(3.3)	1(2.1)	6(5.8)	0.532	0(0)	0(0)	5(6)	0.418	2(5.4)	1(2.4)	1(5.3)	0.762
Other Positive Bacteria	13(17.1)	8(12.5)	27(17)	0.683	5(31.3)	4(23.5)	10(17.9)	0.499	8(13.3)	4(8.5)	17(16.5)	0.417	3(13)	0(0)	13(15.5)	0.619	5(13.5)	4(9.5)	4(21.1)	0.469
Positive Fungal	12(15.8)	12(18.8)	23(14.5)	0.729	6(37.5)	6(35.3)	18(32.1)	0.912	6(10)	6(12.8)	5(4.9)	0.21	1(4.3)	1(20)	4(4.8)	0.33	5(13.5)	5(11.9)	1(5.3)	0.64
Candida albicans	11(14.5)	12(18.8)	21(13.2)	0.571	6(37.5)	6(35.3)	18(32.1)	0.912	5(8.3)	6(12.8)	3(2.9)	0.067	1(4.3)	1(20)	2(2.4)	0.116	4(10.8)	5(11.9)	1(5.3)	0.721
Aspergillus fumigatus	1(1.3)	0(0)	2(1.3)	0.661	0(0)	0(0)	0(0)	-	1(1.7)	0(0)	2(1.9)	0.638	0(0)	0(0)	2(2.4)	0.712	1(2.7)	0(0)	0(0)	0.435
Oral flora	74(48.1)	59(63.4)	120(35.1)	<0.001*#$	11(17.2)	13(40.6)	30(16.8)	0.006#$	63(70)	46(75.4)	90(55.2)	0.006*	22(57.9)	4(80)	69(53.5)	0.47	41(78.8)	42(75)	21(61.8)	0.201
Blood Culture	125(81.2)	84(90.3)	298(87.1)	0.09	47(73.4)	27(84.4)	138(77.1)	0.486	78(86.7)	57(93.4)	160(98.2)	0.001*	32(84.2)	5(100)	127(98.4)	0.001*	46(88.5)	52(92.9)	33(97.1)	0.337
Positive Bacteria	11(8.8)	8(9.5)	25(8.4)	0.947	3(6.4)	2(7.4)	11(8)	0.938	8(10.3)	6(10.5)	14(8.8)	0.893	3(9.4)	0(0)	11(8.7)	0.78	5(10.9)	6(11.5)	3(9.1)	0.937
Staphylococcus aureus	1(0.8)	1(1.2)	7(2.3)	0.494	0(0)	0(0)	5(3.6)	0.253	1(1.3)	1(1.8)	2(1.3)	0.959	0(0)	0(0)	2(1.6)	0.745	1(2.2)	1(1.9)	0(0)	0.707
MRSA	1(0.8)	0(0)	4(1.3)	0.53	0(0)	0(0)	4(2.9)	0.335	1(1.3)	0(0)	0(0)	0.248	0(0)	0(0)	0(0)		1(2.2)	0(0)	0(0)	0.394
Staphylococcus haemolyticus	2(1.6)	2(2.4)	2(0.7)	0.39	1(2.1)	1(3.7)	0(0)	0.121	1(1.3)	1(1.8)	2(1.3)	0.959	0(0)	0(0)	2(1.6)	0.745	1(2.2)	1(1.9)	0(0)	0.707
Serratia marcescens	0(0)	0(0)	0(0)		0(0)	0(0)	0(0)		0(0)	0(0)	0(0)		0(0)	0(0)	0(0)		0(0)	0(0)	0(0)
Other Positive Bacteria	9(7.2)	6(7.1)	18(6)	0.878	2(4.3)	2(7.4)	6(4.3)	0.779	7(9)	4(7)	12(7.5)	0.897	3(9.4)	0(0)	9(7.1)	0.739	4(8.7)	4(7.7)	3(9.1)	0.971
Candida albicans	2(1.6)	0(0)	3(1)	0.517	0(0)	0(0)	0(0)		2(2.6)	0(0)	3(1.9)	0.505	1(3.1)	0(0)	2(1.6)	0.803	1(2.2)	0(0)	1(3)	0.489
Note. * = significance between "≤28 days" and “Deceased", # = significance between ">28 days" and "Deceased", $ = significance between "≤28 days" and ">28 days"
Data expressed as n(%) or median[interquartile range]
p-values denotes chi square and Kruskal-Wallis for categorical and continuous variables, respectively.
ECMO = extra corporeal membrane oxygenation
Anticoagulation = Full dose anticoagulation with therapeutic anti-Xa level>0.3IU/ml and/or PTT>45 sec.
Respiratory culture = defined as having any respiratory culture performed
Positive Bacteria = a culture resulting in any bacteria growth
MRSA = methicillin-resistant Staphylococcus aureus
Other Positive Bacteria = growth of another bacteria species not listed
Positive Fungal = culture resulting in any fungal growth
Oral flora = Normal oropharyngeal flora
Blood Culture = defined as having any blood culture performed

### Sheet: SuppTable 4 relab_ranking
Supplementary Table 4. Ranking of relative abundances based on Metagenome and Metatranscriptome data in BAL and upper airways
Organism	Category	probable_metagenome_contaminant	probable_metatranscriptome_contaminant	BAL metagenome	UA metagenome	BAL metatranscriptome	UA metatranscriptome
Staphylococcus epidermidis	bacteria	FALSE	FALSE	38	3	1	1
Proteus virus Isfahan	virus_DNAbacteria	FALSE	FALSE	159	335	2	11
Staphylococcus aureus	bacteria	FALSE	FALSE	1	1	3	3
Mycoplasma salivarium	bacteria	FALSE	FALSE	100	14	4	2
Candida albicans	fungi	FALSE	FALSE	77	86	5	8
Escherichia coli	bacteria	FALSE	TRUE	13	21	6	36
Severe acute respiratory syndrome-related coronavirus	virus_RNAvertebrates	TRUE	FALSE	6929.5	7207	7	24
Bacillus thuringiensis	bacteria	TRUE	FALSE	51	85	8	61
Equine infectious anemia virus	virus_RNAvertebrates	TRUE	TRUE	NA	NA	9	51
Finegoldia magna	bacteria	TRUE	FALSE	327	75	10	12
Streptococcus pyogenes	bacteria	FALSE	TRUE	59	64	11	15
Achromobacter xylosoxidans	bacteria	TRUE	TRUE	163	465	12	60
Salmonella enterica	bacteria	FALSE	TRUE	2	2	13	69
Streptococcus anginosus	bacteria	FALSE	FALSE	469	48	14	25
Prevotella oris	bacteria	FALSE	FALSE	147	12	15	6
Stenotrophomonas maltophilia	bacteria	TRUE	TRUE	217	304	16	88
Staphylococcus haemolyticus	bacteria	TRUE	FALSE	216	50	17	5
Lactobacillus gasseri	bacteria	TRUE	FALSE	567	266	18	40
Enterococcus faecalis	bacteria	FALSE	FALSE	154	146	19	14
Bacillus cereus	bacteria	TRUE	TRUE	60	67	20	35
Prevotella melaninogenica	bacteria	FALSE	FALSE	176	9	21	13
Staphylococcus hominis	bacteria	TRUE	FALSE	205	63	22	4
Delftia acidovorans	bacteria	TRUE	TRUE	644	1488	23	127
Streptococcus oralis	bacteria	TRUE	FALSE	243	61	24	37
Bacillus megaterium	bacteria	TRUE	FALSE	99	208	25	205
Streptococcus intermedius	bacteria	FALSE	FALSE	909	90	26	50
Parvimonas micra	bacteria	FALSE	FALSE	277	74	27	43
Klebsiella pneumoniae	bacteria	TRUE	TRUE	7	6	28	157
Debaryomyces hansenii	fungi	FALSE	FALSE	346	410	29	57
Xanthomonas euvesicatoria	bacteria	FALSE	TRUE	2862	4379	30	148
Streptococcus milleri	bacteria	FALSE	FALSE	2515	113	31	47
Thermotoga maritima	bacteria	TRUE	TRUE	6929.5	7207	32	117
Cutibacterium acnes	bacteria	TRUE	TRUE	152	93	33	132
Delftia tsuruhatensis	bacteria	TRUE	TRUE	1356	3026	34	164
Lacticaseibacillus rhamnosus	bacteria	TRUE	FALSE	1547	238	35	58
Lactobacillus paragasseri	bacteria	FALSE	FALSE	1342	449	36	97
Enterococcus faecium	bacteria	FALSE	FALSE	12	18	37	22
Candida dubliniensis	fungi	FALSE	FALSE	47	66	38	86
Pasteurella multocida	bacteria	FALSE	FALSE	89	161	39	409
Fusobacterium nucleatum	bacteria	FALSE	FALSE	122	125	40	74
Streptococcus sp. KS 6	bacteria	FALSE	FALSE	3632	209	41	73
Lancefieldella parvula	bacteria	FALSE	FALSE	1221	32	42	29
Malassezia restricta	fungi	TRUE	TRUE	286	108	43	99
Streptococcus mitis	bacteria	TRUE	TRUE	357	87	44	44
Streptococcus pneumoniae	bacteria	TRUE	FALSE	247	55	45	18
Staphylococcus warneri	bacteria	TRUE	TRUE	552	147	46	7
Prevotella jejuni	bacteria	FALSE	FALSE	449	16	47	31
Veillonella parvula	bacteria	FALSE	FALSE	140	26	48	21
Aspergillus oryzae	fungi	FALSE	TRUE	23	37	49	350
Gemella haemolysans	bacteria	TRUE	FALSE	407	310	50	72
Delftia lacustris	bacteria	TRUE	TRUE	765	2760	51	238
[Candida] glabrata	fungi	FALSE	FALSE	344	583	52	90
Anaerococcus vaginalis	bacteria	FALSE	FALSE	516	375	53	112
Prevotella denticola	bacteria	FALSE	FALSE	317	17	54	32
Staphylococcus capitis	bacteria	TRUE	TRUE	329	153	55	17
Staphylococcus simulans	bacteria	FALSE	FALSE	278	192	56	46
Rhizobium oryzihabitans	bacteria	TRUE	TRUE	6929.5	4320	57	249
Gemella morbillorum	bacteria	FALSE	FALSE	425	203	58	115
Staphylococcus pasteuri	bacteria	TRUE	TRUE	591	212	59	16
Achromobacter sp. AONIH1	bacteria	TRUE	TRUE	3749	4419	60	285
Streptococcus agalactiae	bacteria	FALSE	FALSE	185	54	61	26
Prevotella intermedia	bacteria	FALSE	FALSE	197	7	62	20
Corynebacterium simulans	bacteria	TRUE	FALSE	1289	102	63	107
Prevotella sp. oral taxon 299	bacteria	FALSE	FALSE	510	24	64	64
Botrytis cinerea	fungi	FALSE	TRUE	33	56	65	315
Neurospora crassa	fungi	FALSE	TRUE	83	190	66	111
Streptococcus periodonticum	bacteria	FALSE	FALSE	3526.5	428	67	169
Mycoplasma hominis	bacteria	TRUE	FALSE	412	545	68	89
Corynebacterium tuberculostearicum	bacteria	TRUE	TRUE	169	38	69	56
Streptococcus sp. NSJ-72	bacteria	FALSE	FALSE	2954.5	184	70	158
Streptococcus sp. oral taxon 431	bacteria	FALSE	FALSE	2005	128	71	103
Lactobacillus crispatus	bacteria	TRUE	FALSE	1188	626	72	188
Streptococcus dysgalactiae	bacteria	FALSE	TRUE	370	69	73	23
Kluyveromyces marxianus	fungi	FALSE	FALSE	57	109	74	193
Naumovozyma castellii	fungi	FALSE	FALSE	53	100	75	302
Candida orthopsilosis	fungi	FALSE	FALSE	135	268	76	202
Colletotrichum higginsianum	fungi	FALSE	FALSE	49	122	77	440
Staphylococcus lugdunensis	bacteria	FALSE	FALSE	479	130	78	19
Staphylococcus saccharolyticus	bacteria	TRUE	FALSE	1086	367	79	9
Corynebacterium striatum	bacteria	TRUE	FALSE	238	71	80	137
Staphylococcus pettenkoferi	bacteria	TRUE	FALSE	1240	241	81	10
Clostridium botulinum	bacteria	FALSE	TRUE	64	114	82	128
Lactobacillus johnsonii	bacteria	FALSE	FALSE	390.5	305	83	76
Mycobacteroides chelonae	bacteria	TRUE	TRUE	3104	2016	84	393
Ligilactobacillus salivarius	bacteria	TRUE	FALSE	322	172	85	80
Agrobacterium tumefaciens	bacteria	TRUE	TRUE	789	630.5	86	461
Mycoplasma orale	bacteria	FALSE	FALSE	2281	1623	87	153
Streptococcus sp. oral taxon 061	bacteria	FALSE	FALSE	913	96	88	79
Staphylococcus equorum	bacteria	FALSE	FALSE	587	263	89	28
Streptococcus constellatus	bacteria	FALSE	FALSE	2211	106	90	186
Lacticaseibacillus paracasei	bacteria	TRUE	FALSE	952	193	91	70
Proteus mirabilis	bacteria	FALSE	TRUE	213	376	92	278
Pseudomonas aeruginosa	bacteria	TRUE	TRUE	55	183	93	300
Bifidobacterium breve	bacteria	TRUE	FALSE	3045.5	398	94	234
Peptoniphilus harei	bacteria	TRUE	FALSE	839	414	95	166
Delftia sp. HK171	bacteria	TRUE	TRUE	4856	7207	96	665
Comamonas testosteroni	bacteria	TRUE	TRUE	419	606	97	374
Streptococcus sp. oral taxon 064	bacteria	FALSE	FALSE	397	273	98	213
Streptococcus australis	bacteria	TRUE	FALSE	1531	148	99	159
Human alphaherpesvirus 1	virus_DNAvertebrates	TRUE	FALSE	3024	5071.5	100	415
Streptococcus parasanguinis	bacteria	FALSE	FALSE	2160.5	134	101	121
Streptococcus gordonii	bacteria	FALSE	FALSE	409	80	102	83
Serratia marcescens	bacteria	TRUE	FALSE	71	151	103	394
Corynebacterium jeikeium	bacteria	FALSE	FALSE	550	119	104	123
Acinetobacter baumannii	bacteria	TRUE	TRUE	167	213	105	110
Delftia sp. Cs1-4	bacteria	TRUE	TRUE	4315.5	7207	106	710
Microbacterium sp. PM5	bacteria	TRUE	TRUE	4205	3707	107	565
Buchnera aphidicola	bacteria	FALSE	FALSE	86	144	108	216
Staphylococcus caprae	bacteria	FALSE	FALSE	879	235	109	27
Clostridioides difficile	bacteria	FALSE	FALSE	101	91	110	100
Lactococcus lactis	bacteria	TRUE	FALSE	177	221	111	102
Streptococcus salivarius	bacteria	TRUE	TRUE	499	88	112	124
Prevotella scopos	bacteria	FALSE	FALSE	533	19	113	39
Variovorax paradoxus	bacteria	TRUE	TRUE	270	479	114	677
Anaerococcus prevotii	bacteria	FALSE	FALSE	521	390	115	286
Staphylococcus saprophyticus	bacteria	FALSE	FALSE	343	174	116	33
Staphylococcus simiae	bacteria	FALSE	FALSE	741	440	117	42
Staphylococcus pseudintermedius	bacteria	FALSE	FALSE	411	162	118	30
Staphylococcus sciuri	bacteria	FALSE	FALSE	257	222	119	41
Bacillus subtilis	bacteria	TRUE	FALSE	153	135	120	82
Blattabacterium cuenoti	bacteria	TRUE	FALSE	88	139	121	161
Streptococcus sp. LPB0220	bacteria	FALSE	FALSE	3363	227	122	199
Moraxella osloensis	bacteria	TRUE	TRUE	547	538	123	279
Streptococcus sanguinis	bacteria	TRUE	FALSE	361	95	124	84
Staphylococcus cohnii	bacteria	FALSE	TRUE	141	127	125	49
Streptococcus cristatus	bacteria	FALSE	FALSE	451	77	126	71
Campylobacter concisus	bacteria	FALSE	FALSE	145	115	127	220
Thermothielavioides terrestris	fungi	FALSE	FALSE	63	169	128	884
Staphylococcus argenteus	bacteria	TRUE	FALSE	2389	590	129	34
Veillonella atypica	bacteria	FALSE	FALSE	841	104	130	201
Clostridium perfringens	bacteria	FALSE	FALSE	98	163	131	135
Streptococcus gwangjuense	bacteria	TRUE	FALSE	3148	427	132	119
Veillonella nakazawae	bacteria	FALSE	TRUE	1094	76	133	129
Rhizobium pusense	bacteria	TRUE	TRUE	3391.5	1317	134	424
Prochlorococcus marinus	bacteria	FALSE	FALSE	74	165	135	228
Fusobacterium gonidiaformans	bacteria	FALSE	FALSE	1904	1622	136	392
Streptococcus sp. 116-D4	bacteria	FALSE	FALSE	2204.5	216	137	224
Streptococcus canis	bacteria	FALSE	TRUE	1689	270	138	174
Cercospora beticola	fungi	FALSE	TRUE	323	665	139	845
Lactiplantibacillus plantarum	bacteria	TRUE	FALSE	191	121	140	62
Limosilactobacillus fermentum	bacteria	FALSE	TRUE	32	49	141	139
Streptococcus sp. HSISM1	bacteria	FALSE	FALSE	1217	159	142	323
Gemella sanguinis	bacteria	FALSE	FALSE	240	380	143	256
Streptococcus pseudopneumoniae	bacteria	FALSE	FALSE	1144	332	144	130
Sphaerospermopsis kisseleviana	bacteria	FALSE	FALSE	518	1600	145	1271
Mogibacterium diversum	bacteria	TRUE	FALSE	1111	199	146	268
Prevotella fusca	bacteria	FALSE	FALSE	827	27	147	45
Naumovozyma dairenensis	fungi	FALSE	FALSE	107	244	148	348
Streptococcus thermophilus	bacteria	TRUE	TRUE	770	94	149	54
Pseudomonas putida	bacteria	TRUE	TRUE	143	252	150	508
Veillonella dispar	bacteria	FALSE	FALSE	1440	89	151	162
Scheffersomyces stipitis	fungi	FALSE	FALSE	179	510	152	377
Enterococcus avium	bacteria	TRUE	FALSE	706	272	153	81
Anaerococcus mediterraneensis	bacteria	FALSE	FALSE	972	308	154	141
Ustilago maydis	fungi	FALSE	TRUE	165	432	155	1503
Thermothelomyces thermophilus	fungi	FALSE	FALSE	70	188	156	735.5
Tetrapisispora blattae	fungi	FALSE	FALSE	201	529	157	467
Streptococcus sp. 1643	bacteria	TRUE	FALSE	4107.5	291	158	218
Ureaplasma urealyticum	bacteria	TRUE	FALSE	1612	3085	159	763
Mycobacterium sp. YC-RL4	bacteria	TRUE	FALSE	3196	2719	160	1006
Xanthomonas campestris	bacteria	TRUE	TRUE	1565	1726.5	161	638
Rothia mucilaginosa	bacteria	TRUE	TRUE	2168.5	116	162	187
Klebsiella sp. LY	bacteria	FALSE	FALSE	56	103	163	5377
Herbaspirillum huttiense	bacteria	TRUE	TRUE	366	834	164	853
Streptococcus mutans	bacteria	FALSE	TRUE	653	154	165	114
Variovorax sp. PMC12	bacteria	TRUE	TRUE	2128	2912.5	166	1066
Streptococcus sp. NPS 308	bacteria	TRUE	FALSE	3471	260	167	191
Staphylococcus xylosus	bacteria	FALSE	FALSE	292	256	168	53
Streptococcus suis	bacteria	FALSE	FALSE	264	101	169	63
Fusarium verticillioides	fungi	FALSE	TRUE	79	207	170	499
Enterococcus durans	bacteria	TRUE	FALSE	826	540	171	108
Prevotella enoeca	bacteria	FALSE	FALSE	1044	28	172	59
Klebsiella oxytoca	bacteria	TRUE	TRUE	17	22	173	620
Desulfosporosinus orientis	bacteria	TRUE	TRUE	1278.5	912	174	712
Saccharomyces cerevisiae	fungi	FALSE	TRUE	166	514	175	425
Fusobacterium pseudoperiodonticum	bacteria	FALSE	FALSE	241	277	176	341
Streptococcus sp. A12	bacteria	FALSE	FALSE	2952	233	177	360
Talaromyces rugulosus	fungi	FALSE	FALSE	67	195	178	704
Anaerostipes rhamnosivorans	bacteria	FALSE	FALSE	294	466	179	1144
Clostridium beijerinckii	bacteria	FALSE	FALSE	144	225	180	229
Staphylococcus vitulinus	bacteria	TRUE	FALSE	888	938	181	68
Clostridium butyricum	bacteria	TRUE	FALSE	164	281	182	261
Fusarium fujikuroi	fungi	FALSE	TRUE	189	491	183	867
Aspergillus fumigatus	fungi	TRUE	TRUE	563	1588	184	1057
Microbacterium hominis	bacteria	TRUE	TRUE	1246	926	185	787
Clostridium pasteurianum	bacteria	FALSE	FALSE	149	220	186	237
Streptomyces rimosus	bacteria	TRUE	FALSE	1178	1790	187	5377
Staphylococcus auricularis	bacteria	TRUE	FALSE	2393	818	188	48
Helicobacter pylori	bacteria	FALSE	FALSE	93	186	189	498
Actinomyces pacaensis	bacteria	FALSE	FALSE	2468	57	190	150
Streptococcus iniae	bacteria	FALSE	TRUE	1792	720	191	180
Mycoplasma hyosynoviae	bacteria	TRUE	FALSE	3303.5	1347	192	101
Tetrapisispora phaffii	fungi	FALSE	FALSE	128	339	193	549
Staphylococcus arlettae	bacteria	FALSE	FALSE	1422	677	194	38
Bacillus mycoides	bacteria	TRUE	TRUE	283	509	195	420
Schaalia odontolytica	bacteria	TRUE	FALSE	1580	78	196	294
Schizosaccharomyces pombe	fungi	FALSE	FALSE	114	283	197	705
Micrococcus luteus	bacteria	TRUE	TRUE	871	572	198	562
Enterococcus cecorum	bacteria	TRUE	FALSE	833	431	199	95
Proteus vulgaris	bacteria	FALSE	TRUE	61	129	200	448
Staphylococcus schweitzeri	bacteria	FALSE	FALSE	1986	1046	201	106
Fannyhessea vaginae	bacteria	TRUE	FALSE	3689	436	202	253
Pichia kudriavzevii	fungi	FALSE	FALSE	91	232	203	624
Corynebacterium amycolatum	bacteria	TRUE	FALSE	6929.5	450	204	395
Sugiyamaella lignohabitans	fungi	FALSE	FALSE	170	387	205	568
Staphylococcus nepalensis	bacteria	FALSE	FALSE	352	385	206	66
Mameliella alba	bacteria	FALSE	FALSE	102	230	207	5377
Staphylococcus lentus	bacteria	FALSE	FALSE	267	437	208	87
Staphylococcus felis	bacteria	TRUE	FALSE	2097	513	209	52
Clostridium saccharobutylicum	bacteria	FALSE	FALSE	219	368	210	511
Pyricularia pennisetigena	fungi	FALSE	FALSE	137	381	211	711
Candidatus Erwinia haradaeae	bacteria	FALSE	FALSE	138	297	212	587
Dermacoccus nishinomiyaensis	bacteria	TRUE	TRUE	2794	1624	213	539
Propionibacterium sp. oral taxon 193	bacteria	TRUE	TRUE	3061	2058	214	795
Enterococcus mundtii	bacteria	TRUE	FALSE	730	575	215	140
Zygotorulaspora mrakii	fungi	FALSE	FALSE	899	1604	216	496
Kluyveromyces lactis	fungi	FALSE	FALSE	539	1197	217	494
Clostridium septicum	bacteria	FALSE	FALSE	244	535	218	329
Mycobacterium sp. QIA-37	bacteria	TRUE	TRUE	6929.5	7207	219	1171
Bacteroides fragilis	bacteria	FALSE	FALSE	81	60	220	163
Citrobacter freundii	bacteria	TRUE	TRUE	196	290	221	450
Bacillus filamentosus	bacteria	TRUE	TRUE	627	845	222	337
Staphylococcus succinus	bacteria	TRUE	FALSE	1135	758	223	77
Macrococcus canis	bacteria	TRUE	TRUE	431	519	224	113
Fusarium pseudograminearum	fungi	FALSE	TRUE	65	180	225	637
Campylobacter jejuni	bacteria	TRUE	FALSE	199	229	226	344
Fusarium oxysporum	fungi	FALSE	TRUE	109	349	227	672
Mycoplasma phocidae	bacteria	FALSE	FALSE	2091	1959.5	228	131
Saccharomyces eubayanus	fungi	FALSE	FALSE	309	711	229	495
Streptococcus equi	bacteria	FALSE	FALSE	767	137	230	78
Pneumocystis jirovecii	fungi	FALSE	FALSE	291	859	231	719
Bradyrhizobium erythrophlei	bacteria	TRUE	TRUE	85	200	232	1600.5
Zymoseptoria tritici	fungi	FALSE	FALSE	94	280	233	1175
Saccharomyces paradoxus	fungi	FALSE	FALSE	127	384	234	603
Pyricularia oryzae	fungi	FALSE	TRUE	125	346	235	997
Pseudomonas fluorescens	bacteria	TRUE	TRUE	15	25	236	600
Zygosaccharomyces rouxii	fungi	FALSE	FALSE	255	803	237	507
Pyricularia grisea	fungi	FALSE	FALSE	129	336	238	852
Porphyromonas gingivalis	bacteria	FALSE	FALSE	560	31	239	120
Staphylococcus muscae	bacteria	TRUE	FALSE	3130	1698	240	55
Sporisorium graminicola	fungi	FALSE	FALSE	119	342	241	911
Abiotrophia defectiva	bacteria	TRUE	FALSE	3588	157	242	98
Sorangium cellulosum	bacteria	TRUE	FALSE	139	236	243	1517
Amphibacillus xylanus	bacteria	FALSE	FALSE	87	204	244	352
Clostridium saccharoperbutylacetonicum	bacteria	FALSE	FALSE	173	288	245	465
Leptotrichia wadei	bacteria	TRUE	FALSE	403	462	246	358
[Candida] auris	fungi	FALSE	FALSE	151	292	247	693
Clostridium kluyveri	bacteria	FALSE	FALSE	246	403	248	445
Mycoplasma canadense	bacteria	FALSE	FALSE	2176.5	1529	249	204
Streptococcus equinus	bacteria	FALSE	FALSE	1068	262	250	104
Dialister pneumosintes	bacteria	TRUE	FALSE	1495	249	251	619
Staphylococcus chromogenes	bacteria	TRUE	FALSE	1249	553	252	65
Fusarium venenatum	fungi	FALSE	FALSE	117	317	253	883
Epilithonimonas vandammei	bacteria	TRUE	FALSE	728	454	254	541
Corynebacterium sp. ATCC 6931	bacteria	TRUE	FALSE	4928.5	585	255	547
Escherichia albertii	bacteria	FALSE	TRUE	1448	1681	256	1354
Paraclostridium bifermentans	bacteria	TRUE	FALSE	300	531	257	532
Streptococcus koreensis	bacteria	FALSE	FALSE	2967	582	258	266
Arcobacter cryaerophilus	bacteria	FALSE	FALSE	262	422	259	563
Enterobacter hormaechei	bacteria	FALSE	TRUE	29	41	260	760
Bordetella hinzii	bacteria	TRUE	TRUE	2822	3569	261	1805.5
Clostridium baratii	bacteria	FALSE	FALSE	214	388	262	582
Pseudolysobacter antarcticus	bacteria	TRUE	FALSE	3564	3509	263	1514
Mycoplasma struthionis	bacteria	FALSE	FALSE	2486	2553	264	215
Corynebacterium segmentosum	bacteria	TRUE	FALSE	1061	84	265	195
Clostridium argentinense	bacteria	FALSE	FALSE	260	477	266	473
Fusobacterium hwasookii	bacteria	FALSE	FALSE	181	275	267	287
Pochonia chlamydosporia	fungi	FALSE	FALSE	126	324	268	941
Bacillus pumilus	bacteria	TRUE	FALSE	183	372	269	235
Tenacibaculum dicentrarchi	bacteria	TRUE	FALSE	1016.5	1574	270	1693.5
Carnobacterium maltaromaticum	bacteria	FALSE	FALSE	473	397	271	134
Filifactor alocis	bacteria	FALSE	FALSE	690	181	272	304
Acinetobacter johnsonii	bacteria	TRUE	TRUE	999	1414	273	900
Streptococcus sp. HSISS2	bacteria	FALSE	FALSE	6929.5	733	274	313
Clostridium sporogenes	bacteria	FALSE	FALSE	123	210	275	491
Bacillus velezensis	bacteria	TRUE	FALSE	111	164	276	319
Ochrobactrum pseudogrignonense	bacteria	FALSE	FALSE	174	446	277	5377
Kazachstania naganishii	fungi	FALSE	FALSE	206	699	278	846
Labilibaculum antarcticum	bacteria	TRUE	FALSE	543	499	279	651
Torulaspora delbrueckii	fungi	FALSE	FALSE	910	1860	280	634
Clostridium tetani	bacteria	FALSE	FALSE	228	416	281	403
Pseudomonas tolaasii	bacteria	TRUE	TRUE	4921	5420	282	1877
Nostoc sp. NIES-4103	bacteria	FALSE	FALSE	124	307	283	1047
Erwinia billingiae	bacteria	TRUE	TRUE	4750.5	3454	284	1138
Mogibacterium pumilum	bacteria	FALSE	FALSE	2401	152	285	280
Escherichia marmotae	bacteria	FALSE	TRUE	1227	2260	286	1588.5
Streptococcus pseudoporcinus	bacteria	FALSE	FALSE	1592	202	287	94
Halanaerobium hydrogeniformans	bacteria	FALSE	FALSE	1090	1408	288	818
Variovorax sp. PAMC26660	bacteria	TRUE	TRUE	878	1880	289	1406
Providencia rettgeri	bacteria	FALSE	FALSE	212	461	290	741
Lactobacillus helveticus	bacteria	FALSE	FALSE	314	407	291	297
Flavobacterium columnare	bacteria	FALSE	FALSE	34	59	292	558
Macrococcus caseolyticus	bacteria	FALSE	FALSE	1067	769	293	92
Fusobacterium varium	bacteria	FALSE	FALSE	254	434	294	697
Lactobacillus iners	bacteria	TRUE	FALSE	486	218	295	172
Pseudomonas stutzeri	bacteria	TRUE	TRUE	417	451	296	972.5
Aeromonas veronii	bacteria	TRUE	FALSE	1023	868	297	886
Staphylococcus kloosii	bacteria	TRUE	FALSE	1339	822	298	85
Chryseobacterium sp. JV274	bacteria	TRUE	TRUE	1108	1467	299	1392.5
Streptococcus sp. I-G2	bacteria	FALSE	TRUE	4599	383	300	382
Paeniclostridium sordellii	bacteria	FALSE	FALSE	293	498	301	404
Clostridium novyi	bacteria	TRUE	FALSE	208	286	302	243
Staphylococcus sp. 17KM0847	bacteria	TRUE	FALSE	1337	642	303	75
Yarrowia lipolytica	fungi	FALSE	TRUE	209	608	304	767
Carnobacterium divergens	bacteria	TRUE	FALSE	1155	656	305	156
Streptococcus gallolyticus	bacteria	FALSE	FALSE	630	313	306	142
Shigella flexneri	bacteria	FALSE	TRUE	1720.5	3524	307	5377
Komagataella phaffii	fungi	FALSE	FALSE	1937	3011	308	1249
Burkholderia cenocepacia	bacteria	TRUE	FALSE	1538.5	1502	309	922
Acinetobacter pittii	bacteria	TRUE	TRUE	394	739	310	666
Haemophilus parainfluenzae	bacteria	FALSE	TRUE	118	187	311	462
Staphylococcus agnetis	bacteria	TRUE	FALSE	1691.5	497	312	67
Prevotella dentalis	bacteria	FALSE	FALSE	1402	44	313	116
Romboutsia sp. CE17	bacteria	FALSE	FALSE	84	143	314	513
Corynebacterium ureicelerivorans	bacteria	TRUE	TRUE	2666.5	392	315	684
Eremothecium cymbalariae	fungi	FALSE	FALSE	256	881	316	716
Clostridium sp. DL-VIII	bacteria	FALSE	FALSE	215	506	317	656
Brachyspira pilosicoli	bacteria	FALSE	FALSE	318	616	318	578
Leptotrichia sp. oral taxon 212	bacteria	FALSE	FALSE	402	415	319	654
Tetragenococcus halophilus	bacteria	FALSE	FALSE	710	555	320	154
Bacillus dafuensis	bacteria	FALSE	FALSE	58	120	321	299
Akkermansia muciniphila	bacteria	TRUE	FALSE	1396	1157	322	1511.5
Tepiditoga spiralis	bacteria	FALSE	FALSE	180	441	323	958
Rickettsia heilongjiangensis	bacteria	FALSE	FALSE	6929.5	7207	324	5377
Fusobacterium ulcerans	bacteria	FALSE	FALSE	203	311	325	449
Enterococcus saigonensis	bacteria	TRUE	FALSE	796	952	326	125
Prevotella ruminicola	bacteria	FALSE	FALSE	1708	132	327	146
Shigella dysenteriae	bacteria	FALSE	TRUE	6929.5	7207	328	5377
Lactococcus garvieae	bacteria	TRUE	FALSE	546	556	329	138
Pyrolobus fumarii	archaea	FALSE	FALSE	158	455	330	5377
Escherichia fergusonii	bacteria	FALSE	TRUE	1954	2306	331	1586
Enterococcus thailandicus	bacteria	TRUE	FALSE	1819	939	332	160
Ochrobactrum anthropi	bacteria	TRUE	TRUE	6929.5	4156	333	1789
Clostridium cochlearium	bacteria	FALSE	FALSE	437	934	334	769
Bacillus circulans	bacteria	TRUE	FALSE	207	359	335	246
Lachnoanaerobaculum umeaense	bacteria	FALSE	FALSE	339	255	336	275
Limosilactobacillus reuteri	bacteria	TRUE	FALSE	534	250	337	155
Streptococcus porcinus	bacteria	FALSE	FALSE	1161	242	338	178
Corynebacterium singulare	bacteria	TRUE	FALSE	1410	173	339	311
Enterococcus wangshanyuanii	bacteria	FALSE	FALSE	1378	707	340	118
Peptacetobacter hiranonis	bacteria	FALSE	FALSE	490	598	341	339
Cryptococcus neoformans	fungi	FALSE	FALSE	231	686	342	1105
Streptococcus urinalis	bacteria	TRUE	FALSE	1855	546	343	196
Listeria monocytogenes	bacteria	TRUE	FALSE	288	141	344	143
Enterobacter cloacae	bacteria	TRUE	TRUE	395	457	345	518
Staphylococcus stepanovicii	bacteria	TRUE	FALSE	924	968	346	109
Staphylococcus carnosus	bacteria	TRUE	FALSE	1888	744	347	93
Arcobacter butzleri	bacteria	FALSE	FALSE	298	705	348	551
Corynebacterium aurimucosum	bacteria	FALSE	FALSE	1298	140	349	307
Stanieria cyanosphaera	bacteria	FALSE	FALSE	171	467	350	1136
Eremothecium sinecaudum	fungi	FALSE	FALSE	1618	2853.5	351	682
Clostridium sp. CT4	bacteria	FALSE	FALSE	297	417	352	419
Streptomyces sp. RTd22	bacteria	TRUE	FALSE	1209	1779	353	1850
Clostridium intestinale	bacteria	FALSE	FALSE	202	351	354	640
Enterobacter roggenkampii	bacteria	TRUE	TRUE	2848	2181	355	1095
Kazachstania africana	fungi	FALSE	FALSE	472	1377	356	590
Rothia dentocariosa	bacteria	TRUE	TRUE	1903	123	357	446
Clostridium cellulovorans	bacteria	FALSE	FALSE	305	527	358	723
Mycoplasma arthritidis	bacteria	FALSE	FALSE	2122	1162	359	184
Fusarium graminearum	fungi	FALSE	TRUE	175	515	360	1258
Staphylococcus sp. SDB 2975	bacteria	FALSE	FALSE	1814.5	1130	361	145
Jeotgalibaca ciconiae	bacteria	TRUE	FALSE	1464	1165	362	165
Sporosarcina pasteurii	bacteria	TRUE	FALSE	2170	2423	363	681
Acinetobacter guillouiae	bacteria	TRUE	TRUE	2157	3788	364	882
Bacillus pseudomycoides	bacteria	TRUE	FALSE	372	747	365	700
Streptococcus himalayensis	bacteria	FALSE	FALSE	1849	690	367	222
Mycoplasma alkalescens	bacteria	TRUE	FALSE	2272	2121	367	208
Brochothrix thermosphacta	bacteria	TRUE	TRUE	940	752	367	333
Sinomonas atrocyanea	bacteria	TRUE	FALSE	1804	1866	369	5377
Romboutsia ilealis	bacteria	FALSE	FALSE	324	536	370	577
Romboutsia hominis	bacteria	FALSE	FALSE	284	503	371.5	464
Streptococcus vestibularis	bacteria	TRUE	FALSE	3815	373	371.5	421
Ralstonia insidiosa	bacteria	TRUE	TRUE	172	439	373	1252.5
Wenyingzhuangia fucanilytica	bacteria	FALSE	FALSE	769	922	374	1000
Crassaminicella sp. SY095	bacteria	FALSE	FALSE	465	584	375	648
Staphylococcus sp. 23_2_7_LY	bacteria	TRUE	FALSE	1605	1149	376	151
Campylobacter lari	bacteria	FALSE	FALSE	332	645	377	756
Clostridium taeniosporum	bacteria	FALSE	FALSE	282	526	378	876
Staphylococcus lutrae	bacteria	TRUE	FALSE	2130	2145	379	91
Macrococcus sp. IME1552	bacteria	TRUE	FALSE	1082	1058	380	96
Clostridium carboxidivorans	bacteria	FALSE	FALSE	186	294	381.5	605
Enterococcus hirae	bacteria	FALSE	FALSE	603	475	381.5	236
Carnobacterium sp. 17-4	bacteria	TRUE	FALSE	1062	1064.5	383	147
Elizabethkingia anophelis	bacteria	TRUE	FALSE	249	329	384	525
Ezakiella massiliensis	bacteria	FALSE	FALSE	994.5	458	385	412
Auricoccus indicus	bacteria	TRUE	TRUE	1821.5	956	386	183
Lactobacillus acidophilus	bacteria	FALSE	FALSE	1511	612	387	342
Mycoplasma anseris	bacteria	FALSE	FALSE	1897	1893	388	346
Methanococcus maripaludis	archaea	FALSE	FALSE	1393	2279	389	1115.5
Poseidonibacter lekithochrous	bacteria	FALSE	FALSE	643	1307	390	1082
Pediococcus acidilactici	bacteria	FALSE	FALSE	1218	628	391	225
Clostridium acetobutylicum	bacteria	FALSE	FALSE	337	528	392	560
Vagococcus carniphilus	bacteria	FALSE	FALSE	834	722	393	126
Burkholderia pseudomallei	bacteria	FALSE	FALSE	75	178	394	1830
Empedobacter brevis	bacteria	FALSE	FALSE	190	350	395	951
Fusobacterium mortiferum	bacteria	FALSE	FALSE	526	860	396	1075
Clostridium estertheticum	bacteria	FALSE	FALSE	285	569	397	591
Clostridium sp. 'deep sea'	bacteria	FALSE	FALSE	484.5	951	398	948
Nostoc sp. NIES-3756	bacteria	FALSE	FALSE	105	269	399	5377
Lactobacillus vaginalis	bacteria	TRUE	FALSE	4423	2662	400	512
Ogataea parapolymorpha	fungi	FALSE	FALSE	3268.5	4221	401	766
Lactobacillus jensenii	bacteria	FALSE	FALSE	760	470	402	233
Tannerella forsythia	bacteria	FALSE	FALSE	369	43	403	271
Mycoplasma gallinaceum	bacteria	FALSE	FALSE	1408	2111	404	678
Acinetobacter seifertii	bacteria	TRUE	TRUE	456	897	405	746.5
Mycolicibacterium vaccae	bacteria	TRUE	FALSE	3065.5	3031.5	406	5377
Kordia antarctica	bacteria	TRUE	FALSE	582	674	407	1356
Mycoplasma mycoides	bacteria	FALSE	FALSE	356	732	408	540
Rhodopseudomonas palustris	bacteria	TRUE	TRUE	281	395	409	1104
Legionella pneumophila	bacteria	FALSE	FALSE	41	83	410	664
Capnocytophaga gingivalis	bacteria	FALSE	FALSE	233	156	411	543
Clostridium sp. JN-1	bacteria	FALSE	FALSE	380	533	412	746.5
Clostridium isatidis	bacteria	FALSE	FALSE	520	805	413	621
Flavobacterium sp. 140616W15	bacteria	TRUE	FALSE	576	788	414	879
Gilliamella apicola	bacteria	FALSE	FALSE	253	571	415	1012
Clostridium sp. AWRP	bacteria	FALSE	FALSE	251	522	416	633
Microbacterium sp. 1S1	bacteria	TRUE	FALSE	3415	2481	417	5377
Minicystis rosea	bacteria	TRUE	FALSE	677	1184	418	5377
Piscirickettsia salmonis	bacteria	TRUE	FALSE	589	1145	419	1107
Hathewaya histolytica	bacteria	FALSE	FALSE	347	576	420	451
Pediococcus pentosaceus	bacteria	FALSE	FALSE	787	967	421	211
Ehrlichia ruminantium	bacteria	FALSE	FALSE	302	819	422	1014
Klebsiella aerogenes	bacteria	TRUE	FALSE	746	777	423	987
Bacteroides cellulosilyticus	bacteria	TRUE	FALSE	916	319	424	489
Pseudomonas chlororaphis	bacteria	TRUE	TRUE	386	635	425	1331
Leptospira interrogans	bacteria	FALSE	FALSE	274	673	426	1043
Achromobacter denitrificans	bacteria	TRUE	TRUE	956	1848	427	2003.5
Clostridium scatologenes	bacteria	FALSE	FALSE	382	638	428	863
Clostridium bornimense	bacteria	FALSE	FALSE	328	493	429	452
Brachyspira hyodysenteriae	bacteria	FALSE	FALSE	331	627	430	1013
Planomicrobium glaciei	bacteria	TRUE	FALSE	2972	2717.5	431	1265.5
Staphylococcus schleiferi	bacteria	FALSE	FALSE	1835	931	432	122
Virgibacillus halodenitrificans	bacteria	TRUE	FALSE	798	830	433	554
Bacillus thermoamylovorans	bacteria	TRUE	TRUE	935	1010	434	362
Pseudomonas sp. URMO17WK12:I11	bacteria	TRUE	TRUE	4487	5148	435	1604
Methanosarcina barkeri	archaea	FALSE	FALSE	1219	1732	436	1124
Mycoplasma cloacale	bacteria	FALSE	FALSE	2149.5	2378	437	381
Chondrocystis sp. NIES-4102	bacteria	TRUE	FALSE	593	1112	438	685
Melissococcus plutonius	bacteria	FALSE	FALSE	714	955	439	247
Eremothecium gossypii	fungi	FALSE	FALSE	1322.5	1902	440	676
Clostridium tyrobutyricum	bacteria	FALSE	FALSE	438	657	441	556
Longibaculum sp. KGMB06250	bacteria	FALSE	FALSE	549	586	442	306
Candidatus Arthromitus sp. SFB-rat-Yit	bacteria	FALSE	FALSE	480	865	443	1118
Vagococcus sp. HDW17A	bacteria	TRUE	FALSE	3019	1636	444.5	179
Streptococcus merionis	bacteria	FALSE	FALSE	2219	607	444.5	170
Chryseobacterium indologenes	bacteria	TRUE	FALSE	315	418	446	588
Cellulophaga baltica	bacteria	TRUE	FALSE	1092	1088	447	226
Arcobacter defluvii	bacteria	FALSE	FALSE	461	1268	448	477
Sarcina sp. JB2	bacteria	FALSE	FALSE	399	542	449	701
Cytobacillus oceanisediminis	bacteria	TRUE	FALSE	509	880	450	372
Enterococcus gilvus	bacteria	TRUE	FALSE	2612	1163	451	182
Mycoplasma phocicerebrale	bacteria	FALSE	FALSE	1790	2453.5	452	569
Staphylococcus sp. M0911	bacteria	FALSE	TRUE	3664	2386.5	453	152
Orientia tsutsugamushi	bacteria	FALSE	FALSE	427	1208	454	1198
Serratia symbiotica	bacteria	FALSE	FALSE	367	753	455	857
Aerococcus urinaeequi	bacteria	TRUE	FALSE	1529	889	456	338
Bacillus sp. THAF10	bacteria	TRUE	FALSE	894	1351	457	388
Francisella frigiditurris	bacteria	FALSE	FALSE	1175	2204	458	1708
Paenibacillus polymyxa	bacteria	TRUE	FALSE	148	197	459	258
Streptococcus parauberis	bacteria	FALSE	FALSE	1060	525	460	136
Leptotrichia trevisanii	bacteria	FALSE	FALSE	454	353	461	702
Chryseobacterium shandongense	bacteria	TRUE	TRUE	629	596	462.5	836
Synechococcus sp. NOUM97013	bacteria	TRUE	FALSE	6929.5	5257	462.5	5377
Carnobacterium inhibens	bacteria	TRUE	FALSE	1568	1310	464	241
Glaesserella sp. 15-184	bacteria	FALSE	FALSE	112	303	465	2136.5
Streptobacillus moniliformis	bacteria	FALSE	FALSE	529	543	466	995
Lachancea thermotolerans	fungi	FALSE	FALSE	1584	3314	467	1283
Sphingomonas melonis	bacteria	TRUE	TRUE	3377.5	3679	468	2320
Clavibacter michiganensis	bacteria	TRUE	TRUE	981	838	469	2220.5
Flammeovirga pectinis	bacteria	FALSE	FALSE	375	505	470	726
Vagococcus sp. HDW17B	bacteria	TRUE	FALSE	1447	1276	471	171
Escherichia sp. E4742	bacteria	FALSE	TRUE	3549	3921.5	472	5377
Ureaplasma parvum	bacteria	FALSE	FALSE	2579	2439	473	1084
Flavobacterium crocinum	bacteria	TRUE	FALSE	726	987	474	1576
Streptococcus marmotae	bacteria	FALSE	FALSE	2748	649	475	105
Streptococcus sp. I-P16	bacteria	TRUE	FALSE	6929.5	356	476	340
Staphylococcus condimenti	bacteria	FALSE	FALSE	193	300	477	189
Cutibacterium granulosum	bacteria	TRUE	TRUE	2503.5	1255	478	969
Vagococcus teuberi	bacteria	TRUE	FALSE	2647	1004	479	173
Campylobacter sputorum	bacteria	FALSE	FALSE	524	776	480	896
Anaerocolumna sp. CBA3638	bacteria	TRUE	FALSE	488	716	481	504
Acetoanaerobium sticklandii	bacteria	FALSE	FALSE	918	1342	482	773
Streptomyces glomeroaurantiacus	bacteria	FALSE	FALSE	188	443	483	5377
Actinomyces oris	bacteria	TRUE	FALSE	162	112	484	974
Lysinibacillus sphaericus	bacteria	TRUE	FALSE	400	701	485	406
Halarcobacter ebronensis	bacteria	FALSE	FALSE	502	1340	486	1660
Variovorax boronicumulans	bacteria	TRUE	TRUE	2849	3719	487	1870.5
Modestobacter marinus	bacteria	TRUE	FALSE	1703	2386.5	488	5377
Aerococcus urinae	bacteria	TRUE	FALSE	1560	736	489	198
Mycoplasma canis	bacteria	FALSE	FALSE	1940	2612	490	291
Mycobacteroides salmoniphilum	bacteria	TRUE	TRUE	6929.5	5112	491	1495
Alistipes dispar	bacteria	TRUE	FALSE	4476.5	1341	492	2156.5
Lactobacillus delbrueckii	bacteria	FALSE	FALSE	226	358	493	328
Aquimarina sp. AD10	bacteria	TRUE	FALSE	422	689	494	808
Shewanella sp. Scap07	bacteria	TRUE	FALSE	25	35	495	493
Phocaeicola vulgatus	bacteria	FALSE	FALSE	466	142	496	214
Acidovorax sp. KKS102	bacteria	TRUE	TRUE	752	1896	497	2041.5
Calothrix parasitica	bacteria	FALSE	FALSE	311	795	498	898
Myroides sp. CJ210	bacteria	FALSE	FALSE	1691.5	1234	499	1352
Vagococcus sp. CF-49	bacteria	FALSE	FALSE	1524	1051	500.5	168
Gracilibacillus sp. SCU50	bacteria	TRUE	FALSE	434	708	500.5	289
Brachyspira intermedia	bacteria	FALSE	FALSE	554	1237	502	1234.5
Streptococcus sobrinus	bacteria	TRUE	FALSE	4611	413	503	133
Staphylococcus hyicus	bacteria	TRUE	FALSE	2312	2219	504	200
Burkholderia multivorans	bacteria	TRUE	FALSE	1436	1997	505	5377
Methylorubrum extorquens	bacteria	TRUE	TRUE	371	563	506	1375
Faecalibacterium prausnitzii	bacteria	TRUE	TRUE	224	198	507	416
Alicycliphilus denitrificans	bacteria	TRUE	TRUE	3647	3179.5	508	2101.5
Psychrobacillus glaciei	bacteria	TRUE	FALSE	1207.5	1640.5	509	298
Aquimarina sp. TRL1	bacteria	TRUE	FALSE	530	786	510	1463.5
Tissierellia sp. JN-28	bacteria	TRUE	FALSE	396	682	511	570
Polaribacter sp. KT25b	bacteria	FALSE	FALSE	478	858	512	1010
Arcobacter lanthieri	bacteria	FALSE	FALSE	335	855	513	1348
Vagococcus penaei	bacteria	TRUE	FALSE	2285.5	1630.5	514	192
Pantoea ananatis	bacteria	TRUE	TRUE	1502	1378	515	1053
Tetragenococcus koreensis	bacteria	FALSE	FALSE	2755	2119	516	335
Sphaerotilus natans	bacteria	TRUE	TRUE	2739	3071	517	5377
Bacillus marisflavi	bacteria	TRUE	FALSE	711	1108	518	326
Ramlibacter tataouinensis	bacteria	TRUE	TRUE	2051	2130	519	1564
Photobacterium damselae	bacteria	TRUE	FALSE	338	611	520	1289
Oceanobacillus iheyensis	bacteria	TRUE	FALSE	757	978	521	355
Fusobacterium sp. NSJ-57	bacteria	TRUE	FALSE	658	898	522	914
Leuconostoc mesenteroides	bacteria	TRUE	FALSE	685	727	523	331
Colwellia sp. PAMC 20917	bacteria	TRUE	FALSE	1036	1805	524	1333
Cellulophaga lytica	bacteria	FALSE	FALSE	290	364	525	611
Thiospirochaeta perfilievii	bacteria	FALSE	FALSE	531	1210	526	947
Anaerocolumna cellulosilytica	bacteria	FALSE	FALSE	556	541	527	483
Aequorivita sp. H23M31	bacteria	FALSE	FALSE	1809.5	1389	528	790
Flavobacterium johnsoniae	bacteria	FALSE	FALSE	46	92	529	920
Rhodocytophaga rosea	bacteria	TRUE	FALSE	631	1043	530	1425
Mycolicibacterium gilvum	bacteria	TRUE	FALSE	1442	1831	531	5377
Bacillus lentus	bacteria	TRUE	FALSE	481	791	532	361
Megasphaera elsdenii	bacteria	TRUE	TRUE	2115	412	533	764
Clostridium fermenticellae	bacteria	FALSE	FALSE	345	578	534	877
Cryobacterium arcticum	bacteria	TRUE	FALSE	1630	2101	535	5377
Fusobacterium necrophorum	bacteria	FALSE	FALSE	675	345	536	609
Lactococcus raffinolactis	bacteria	FALSE	FALSE	130	243	537	254
Sphingopyxis sp. EG6	bacteria	TRUE	TRUE	1055.5	4501	538	5377
Capnocytophaga sputigena	bacteria	TRUE	FALSE	1003.5	170	539	383
Mesoplasma florum	bacteria	FALSE	FALSE	592	1144	540	706
Thermoanaerobacterium thermosaccharolyticum	bacteria	TRUE	TRUE	392	591	541	794
Mycoplasma crocodyli	bacteria	FALSE	FALSE	1681	2988	542	772
Bacillus coagulans	bacteria	TRUE	TRUE	712.5	605	543	370
Nitrosomonas ureae	bacteria	TRUE	FALSE	2029	2237.5	544	2006.5
Brevibacillus laterosporus	bacteria	FALSE	FALSE	54	158	545	264
Malaciobacter mytili	bacteria	TRUE	FALSE	435	1127	546	1074
Halarcobacter bivalviorum	bacteria	TRUE	FALSE	424	1116	547	1042
[Clostridium] innocuum	bacteria	FALSE	FALSE	390.5	312	548	691
Veillonella rodentium	bacteria	FALSE	FALSE	1921	201	549	359
Megamonas funiformis	bacteria	FALSE	FALSE	853	567	551	538
Arthrobacter citreus	bacteria	TRUE	FALSE	368	895	551	675
Caloranaerobacter azorensis	bacteria	FALSE	FALSE	536	954	551	840
Campylobacter ureolyticus	bacteria	FALSE	FALSE	545	825.5	553	805
Olsenella uli	bacteria	FALSE	FALSE	2457	53	554	149
Rhodobacter sphaeroides	bacteria	TRUE	TRUE	695	810	555	1962.5
Thermoanaerobacterium sp. RBIITD	bacteria	FALSE	FALSE	446	894	556	1071.5
Staphylococcus virus Andhra	virus_DNAbacteria	FALSE	FALSE	6929.5	7207	557	1142
Campylobacter pinnipediorum	bacteria	FALSE	FALSE	482	943	558	937
Flavobacterium sp. HYN0086	bacteria	TRUE	FALSE	1095	989	559	1208
Sulfolobus sp. S-194	archaea	FALSE	FALSE	3106	4902.5	560	2411
Streptococcus ratti	bacteria	TRUE	FALSE	3497.5	1087	561	263
Trichodesmium erythraeum	bacteria	FALSE	FALSE	304	714	562	950
Streptococcus uberis	bacteria	FALSE	FALSE	1872	551	563	190
Clostridium chauvoei	bacteria	FALSE	FALSE	458	773	564	626
Anaerobacillus isosaccharinicus	bacteria	TRUE	FALSE	1705.5	1688	565	410
Acinetobacter calcoaceticus	bacteria	TRUE	TRUE	429	974	566	828
Bernardetia litoralis	bacteria	TRUE	FALSE	379	779	567	970
Mycoplasma sp. Mirounga ES2806-GEN	bacteria	FALSE	FALSE	2866	2925	568	437
Cloacibacterium normanense	bacteria	TRUE	TRUE	1106	1236	569	1106
Methylorubrum populi	bacteria	TRUE	TRUE	1192	1559	570	5377
Lactobacillus sakei	bacteria	FALSE	FALSE	280	369	571.5	175
Corynebacterium minutissimum	bacteria	TRUE	FALSE	1763	240	571.5	386
Massilia sp. WG5	bacteria	TRUE	TRUE	2535.5	2768	573	5377
Fusobacterium canifelinum	bacteria	FALSE	FALSE	735	1041	574	826
Alloprevotella sp. E39	bacteria	FALSE	FALSE	2625	110	575	349
Sporosarcina ureilytica	bacteria	TRUE	FALSE	2799	2835	576	599
Dolosigranulum pigrum	bacteria	TRUE	TRUE	1280	767	577	221
Anaeromyxobacter dehalogenans	bacteria	TRUE	FALSE	641	1024	578	5377
Shigella boydii	bacteria	FALSE	TRUE	6929.5	7207	579	5377
Bacteroides coprosuis	bacteria	TRUE	FALSE	829	459	580	368
Flammeovirga sp. MY04	bacteria	FALSE	FALSE	250	325	581	801
Brevibacillus brevis	bacteria	TRUE	FALSE	351	588	582	422
Acinetobacter haemolyticus	bacteria	FALSE	TRUE	26	40	583	1015
Sebaldella termitidis	bacteria	FALSE	FALSE	495	936	585	1097
Mycoplasma arginini	bacteria	FALSE	FALSE	1754	2420	585	469
Formosa sp. L2A11	bacteria	TRUE	FALSE	723	1123	585	778
Lacinutrix venerupis	bacteria	TRUE	FALSE	1137	1168	587	1052
Seonamhaeicola sp. S2-3	bacteria	TRUE	FALSE	638	900	588	1134
Gimesia aquarii	bacteria	TRUE	FALSE	1862.5	2129	589	2335.5
Kroppenstedtia eburnea	bacteria	TRUE	FALSE	3277.5	3096.5	590	2220.5
Haemophilus influenzae	bacteria	TRUE	TRUE	279	370	591	652
Chryseobacterium sp. POL2	bacteria	TRUE	FALSE	1238	970.5	592	905
Acinetobacter sp. MYb10	bacteria	TRUE	TRUE	3156	3986.5	593	1191
Lelliottia amnigena	bacteria	TRUE	TRUE	2689	2573	594	5377
Lactobacillus amylovorus	bacteria	FALSE	FALSE	851	693	595	345
Caloramator sp. E03	bacteria	TRUE	FALSE	553	737	596	740
Lactobacillus acetotolerans	bacteria	FALSE	FALSE	1818	1782	597	481
Polaribacter sp. SA4-12	bacteria	FALSE	FALSE	439	829	598	1228
Spiroplasma litorale	bacteria	FALSE	FALSE	1266	2368.5	599	892
Corynebacterium kroppenstedtii	bacteria	TRUE	TRUE	2143	476	600	671
Aquimarina sp. BL5	bacteria	FALSE	FALSE	393	579	601	992
Chamaesiphon minutus	bacteria	FALSE	FALSE	69	175	602.5	1507
Chryseobacterium camelliae	bacteria	TRUE	FALSE	1749	2128	602.5	1435
Chryseobacterium sp. G0201	bacteria	FALSE	FALSE	759	1073	604	1287
Chryseobacterium indoltheticum	bacteria	TRUE	FALSE	660	723	605	1298
Gottschalkia acidurici	bacteria	FALSE	FALSE	248	425	606	819
Streptococcus respiraculi	bacteria	FALSE	FALSE	2292	703	607	270
Cupriavidus taiwanensis	bacteria	FALSE	TRUE	28	45	608	1999
Vibrio parahaemolyticus	bacteria	FALSE	FALSE	155	276	609	915
Flavobacterium faecale	bacteria	TRUE	FALSE	1010	1248	610	709
Paracoccus mutanolyticus	bacteria	FALSE	FALSE	273	623	611	5377
Klebsiella huaxiensis	bacteria	TRUE	FALSE	3634	4531	612	5377
Phyllobacterium sp. 628	bacteria	TRUE	TRUE	3084	4276	613	1641
Hungateiclostridium clariflavum	bacteria	TRUE	FALSE	494	592	614	982
Aquimarina sp. AD1	bacteria	TRUE	FALSE	571	941	615	1081
Bradyrhizobium sp. BTAi1	bacteria	TRUE	TRUE	3288.5	3554	616	1651
Brachyspira murdochii	bacteria	FALSE	FALSE	252	487	617	1174
Sporosarcina ureae	bacteria	FALSE	FALSE	39	81	618	239
Flavobacterium sp. MDT1-60	bacteria	FALSE	FALSE	387	754	619	1021
Carnobacterium sp. CP1	bacteria	TRUE	FALSE	1750	1269	620	209
Lachnoclostridium phytofermentans	bacteria	FALSE	FALSE	303	534	621	889
Clostridium aceticum	bacteria	TRUE	FALSE	1066	1060	622	965.5
Chryseobacterium gleum	bacteria	TRUE	FALSE	512	671	623	1336
Kinneretia sp. DAIF2	bacteria	FALSE	FALSE	45	107	624	5377
Moorea producens	bacteria	FALSE	TRUE	436	781	625	1458
Ruminiclostridium sp. MA18	bacteria	FALSE	FALSE	577	620	626	689
Aerococcus viridans	bacteria	TRUE	FALSE	4218.5	1664	627	276
Clostridium drakei	bacteria	FALSE	FALSE	415	787	628	1060
[Mycobacterium] stephanolepidis	bacteria	TRUE	TRUE	6929.5	4913	629	1828
Streptococcus acidominimus	bacteria	TRUE	FALSE	3338	725	630	265
Virgibacillus sp. MSP4-1	bacteria	TRUE	FALSE	1984	1909	631	391
Bacteroides thetaiotaomicron	bacteria	TRUE	FALSE	406	118	632.5	480
Peribacillus asahii	bacteria	TRUE	FALSE	708	1219	632.5	519
Lysinibacillus fusiformis	bacteria	TRUE	FALSE	462	798	634	364
Barnesiella viscericola	bacteria	FALSE	FALSE	1871	191	636	472
Bacillus sp. DSL-17	bacteria	TRUE	FALSE	301	568	636	687
Flavobacterium sp. KBS0721	bacteria	FALSE	FALSE	408	745	636	1041
Myroides phaeus	bacteria	TRUE	FALSE	911	1478	638	1533
Leptotrichia buccalis	bacteria	FALSE	FALSE	421	570	639	927
Flavobacterium branchiophilum	bacteria	FALSE	TRUE	601	831	640	1264
Streptomyces lydicus	bacteria	TRUE	FALSE	360	524	641	5377
Chitinophaga sp. H33E-04	bacteria	TRUE	FALSE	1118	882	642	1096
Riemerella anatipestifer	bacteria	TRUE	FALSE	448	490	643	930
Algibacter sp. L1A34	bacteria	TRUE	FALSE	537	793	644	1373.5
Thermus thermophilus	bacteria	TRUE	TRUE	572	980	645	5377
Erysipelatoclostridium ramosum	bacteria	FALSE	FALSE	824	833	646.5	474
Halanaerobium praevalens	bacteria	FALSE	FALSE	413	713	646.5	708
Ornithobacterium rhinotracheale	bacteria	FALSE	FALSE	404	447	648	1085
Aliarcobacter faecis	bacteria	FALSE	FALSE	648	1910	649	1652
Flavobacterium anhuiense	bacteria	TRUE	FALSE	691	930	650	731
Streptococcus pluranimalium	bacteria	TRUE	FALSE	1991	678	651	177
Staphylococcus virus IPLA5	virus_DNAbacteria	FALSE	FALSE	6929.5	7207	652	803
Mycoplasma bovirhinis	bacteria	TRUE	FALSE	1720.5	2081	653	625
Arcobacter ellisii	bacteria	FALSE	FALSE	689	1348	654.5	1182
Polaribacter sp. ALD11	bacteria	TRUE	FALSE	625	960	654.5	1108
Urechidicola croceus	bacteria	TRUE	FALSE	624	846	656	786
Klebsiella quasipneumoniae	bacteria	TRUE	TRUE	416	902	657	1023
Mycoplasma sp. OR1901	bacteria	FALSE	FALSE	1357	1788	658	516
Lutibacter profundi	bacteria	TRUE	FALSE	704	896	659	965.5
Candidatus Pelagibacter sp. FZCC0015	bacteria	FALSE	FALSE	2525.5	2745	660	1212
Viridibacillus sp. JNUCC-6	bacteria	TRUE	FALSE	558	985	661	510
Lysinibacillus sp. 2017	bacteria	TRUE	FALSE	1172	1674	662	497
Arcobacter aquimarinus	bacteria	TRUE	FALSE	762	1778	663	1565
Ureibacillus thermosphaericus	bacteria	TRUE	FALSE	1562	1498	664	309
Brachyspira hampsonii	bacteria	FALSE	FALSE	475	1121	665	752
Staphylococcus virus St134	virus_DNAbacteria	FALSE	FALSE	6929.5	7207	666	1207
Halobacteroides halobius	bacteria	FALSE	FALSE	852	1243	667	669
Cyanobacterium aponinum	bacteria	FALSE	FALSE	733	1521	668	1206
Streptomyces venezuelae	bacteria	TRUE	FALSE	218	362	669.5	476
Flavobacterium gilvum	bacteria	TRUE	FALSE	891	1122	669.5	1342
Jeotgalibaca porci	bacteria	FALSE	FALSE	497	464	671	197
Francisella tularensis	bacteria	FALSE	FALSE	522	765	672	1214
Streptococcus ferus	bacteria	TRUE	FALSE	3228	1169	673	231
Clostridium sp. JN-9	bacteria	FALSE	FALSE	384	613	674	674
Vibrio vulnificus	bacteria	TRUE	FALSE	401	660	675	1064
Paenibacillus crassostreae	bacteria	TRUE	FALSE	1690	1159	676	321
Flavobacterium alkalisoli	bacteria	TRUE	FALSE	1281	802	677	1447
Pseudopedobacter saltans	bacteria	TRUE	FALSE	1069	886	678	960
Arcobacter venerupis	bacteria	FALSE	FALSE	647	1507	679	1062.5
Aquabacterium olei	bacteria	TRUE	TRUE	835	2856	680	5377
Polaribacter sp. SA4-10	bacteria	TRUE	FALSE	487	1002	682	1335
Monoglobus pectinilyticus	bacteria	FALSE	FALSE	731	1078	682	663
Formosa sediminum	bacteria	FALSE	FALSE	515	884	682	1403
Bifidobacterium longum	bacteria	TRUE	FALSE	1334	322	684	468
Streptomyces tendae	bacteria	TRUE	FALSE	2764.5	3581	685	5377
Malaciobacter halophilus	bacteria	FALSE	FALSE	548	993	686	957
Borrelia miyamotoi	bacteria	FALSE	FALSE	43	79	687	1334
Staphylococcus delphini	bacteria	TRUE	FALSE	2791	2493	688.5	227
Sphingopyxis macrogoltabida	bacteria	TRUE	TRUE	3094	2253	688.5	5377
Geminocystis sp. NIES-3709	bacteria	FALSE	FALSE	780	1490	690	1120
Phocaeicola dorei	bacteria	TRUE	FALSE	751	131	691	428
Erysipelothrix rhusiopathiae	bacteria	FALSE	FALSE	1870	680	692	426
Capnocytophaga canimorsus	bacteria	TRUE	FALSE	674	309	693.5	668
Clostridium formicaceticum	bacteria	FALSE	FALSE	223	481	693.5	894
Mycoplasma anserisalpingitidis	bacteria	FALSE	FALSE	971	1876	695	692
Arcobacter skirrowii	bacteria	FALSE	TRUE	600	1325	696	1177
Maribacter sp. MJ134	bacteria	FALSE	FALSE	1621	1131	697	1061
Chryseobacterium arthrosphaerae	bacteria	TRUE	TRUE	1526	1696	698	1442
Enterobacteriaceae endosymbiont of Plateumaris braccata	bacteria	FALSE	FALSE	3769	4864.5	699	5377
Bacillus cohnii	bacteria	TRUE	FALSE	573	907	700	405
Tenacibaculum jejuense	bacteria	TRUE	FALSE	578	783	701	888
Polaribacter sp. L12M9	bacteria	TRUE	FALSE	639	893	702	880
Spiroplasma helicoides	bacteria	FALSE	FALSE	1012	2543	703	1262
Flavobacterium sp. Sr18	bacteria	FALSE	FALSE	1136	1230	704	1432.5
Arcobacter cibarius	bacteria	TRUE	FALSE	474	1083	706	1265.5
Paraglaciecola sp. L3A3	bacteria	FALSE	FALSE	1321	2193	706	1659
Agarilytica rhodophyticola	bacteria	FALSE	FALSE	858	1581	706	1566
Ralstonia solanacearum	bacteria	FALSE	TRUE	24	39	708	1276
Arcobacter thereius	bacteria	FALSE	TRUE	1077	2187	709	1562
Lactobacillus apis	bacteria	TRUE	FALSE	3245	1011	710	387
Fusobacterium sp. oral taxon 203	bacteria	FALSE	FALSE	982	969	711	1292
Paraburkholderia caffeinilytica	bacteria	TRUE	TRUE	3379	4031	712	5377
Solimonas sp. K1W22B-7	bacteria	TRUE	TRUE	2088	2542	713	1632
Neobacillus cucumis	bacteria	TRUE	FALSE	1189	1220	714	414
Arcobacter nitrofigilis	bacteria	FALSE	FALSE	468	1272	715	1313
Bacillus cellulosilyticus	bacteria	FALSE	FALSE	385	681	716	485
Candidatus Prometheoarchaeum syntrophicum	archaea	FALSE	FALSE	2419	3821	717.5	1408
Oceanobacillus kimchii	bacteria	TRUE	FALSE	964	953	717.5	365
Polaribacter vadi	bacteria	TRUE	FALSE	608	1021	719	1073
Campylobacter hepaticus	bacteria	FALSE	FALSE	1850	2672	720	325
Bifidobacterium dentium	bacteria	TRUE	FALSE	1970	574	721	1158
Gloeothece citriformis	bacteria	TRUE	FALSE	1054	1956	722	1272
Alcaligenes faecalis	bacteria	TRUE	FALSE	792	768	723	1358
Desulfosporosinus meridiei	bacteria	TRUE	FALSE	2715	1668.5	724	1263
Polaribacter sp. L3A8	bacteria	FALSE	FALSE	656	1094	725.5	1384.5
Pseudomonas azotoformans	bacteria	TRUE	TRUE	2864	3407.5	725.5	5377
Acinetobacter nosocomialis	bacteria	TRUE	TRUE	1195	1450	727	1362
Shewanella baltica	bacteria	TRUE	TRUE	1381	1297	728	1380
Achromobacter deleyi	bacteria	TRUE	TRUE	814	4581	729	2207.5
Klebsiella michiganensis	bacteria	TRUE	TRUE	1773	1052	730	717.5
Geminocystis sp. NIES-3708	bacteria	FALSE	FALSE	588	1439	731	1267
Dietzia sp. oral taxon 368	bacteria	TRUE	TRUE	2301	1741	732	1348
Moorella thermoacetica	bacteria	TRUE	FALSE	3715	3522	733	2184
Aminipila sp. CBA3637	bacteria	FALSE	FALSE	802	814	734	775
Orpheovirus IHUMI-LCC2	virus_DNAother	FALSE	FALSE	2840.5	4976	735	2054
Pseudomonas synxantha	bacteria	TRUE	FALSE	795	1811	736	2133
Cryptococcus gattii VGI	fungi	FALSE	FALSE	325	1022	737	1549
Paracoccus yeei	bacteria	TRUE	TRUE	3750.5	2804	738	5377
Nitrososphaera viennensis	archaea	FALSE	FALSE	430	1259	739	5377
Aerococcus christensenii	bacteria	FALSE	FALSE	696	577	740	255
Polaribacter reichenbachii	bacteria	TRUE	FALSE	527	1035	741	1317
Arachidicoccus sp. B3-10	bacteria	TRUE	FALSE	612	692	742	1016
Chryseobacterium sp. T16E-39	bacteria	FALSE	FALSE	844	1261	743	1321.5
Listeria welshimeri	bacteria	TRUE	FALSE	1654	1935	744	400
Acinetobacter schindleri	bacteria	TRUE	TRUE	535	1195	745	1515
cyanobacterium endosymbiont of Epithemia turgida	bacteria	FALSE	FALSE	1213	2429	746	2028.5
Gardnerella vaginalis	bacteria	TRUE	FALSE	682	254	747	277
Mycoplasma californicum	bacteria	FALSE	FALSE	1496	2430.5	748	864
Mycoplasma bovigenitalium	bacteria	FALSE	FALSE	1748	2382	749	614
Peribacillus butanolivorans	bacteria	TRUE	FALSE	229	927	750	688
Candidatus Endolissoclinum faulkneri	bacteria	FALSE	FALSE	1374	1854	751	1381
Klebsiella variicola	bacteria	FALSE	FALSE	4	5	752	981
Fastidiosipila sanguinis	bacteria	FALSE	FALSE	1031	271	753	273
Adhaeribacter swui	bacteria	TRUE	FALSE	874	1160	754	1153
Malaciobacter molluscorum	bacteria	FALSE	FALSE	321	763	755	1364
Lactobacillus gastricus	bacteria	TRUE	FALSE	4287	1847	756	398
Candidatus Syntrophocurvum alkaliphilum	bacteria	FALSE	FALSE	816	1292	757	1202
Olleya aquimaris	bacteria	TRUE	FALSE	1034	1200.5	758	1323
Mucilaginibacter rubeus	bacteria	TRUE	FALSE	933	500	759	658
Spiroplasma turonicum	bacteria	FALSE	FALSE	1260.5	2283	760	1293
Microchaete diplosiphon	bacteria	TRUE	FALSE	1820	2848	761	1243.5
Pseudoarcobacter acticola	bacteria	FALSE	FALSE	538	959	762	1318.5
Leptotrichia hongkongensis	bacteria	FALSE	FALSE	1015	1093	763	1137
Psychroflexus torquis	bacteria	TRUE	FALSE	1302	1036.5	764	1149
Mariniflexile sp. TRM1-10	bacteria	FALSE	TRUE	801	876	765	1320
Bacillus sp. Y1	bacteria	TRUE	FALSE	840	1126	766	528
Collinsella aerofaciens	bacteria	TRUE	FALSE	2705	171	767	176
Rivularia sp. PCC 7116	bacteria	FALSE	FALSE	378	734	768	1420
Treponema denticola	bacteria	FALSE	FALSE	574	189	769	550
Lonsdalea britannica	bacteria	TRUE	TRUE	4305	4326	770	5377
Calothrix sp. NIES-2098	bacteria	FALSE	TRUE	296	697	771	814
Streptomyces cattleya	bacteria	TRUE	FALSE	1489	1904	772	5377
Methanosarcina mazei	archaea	FALSE	FALSE	2350	3557	773	1799
Mycoplasma citelli	bacteria	FALSE	FALSE	1997	2519	774	811
Rhizobium leguminosarum	bacteria	TRUE	TRUE	405	463	775	1186
Mucilaginibacter mallensis	bacteria	FALSE	TRUE	168	341	776	1627
Raoultella ornithinolytica	bacteria	TRUE	TRUE	519	728	777	5377
Chroococcidiopsis thermalis	bacteria	TRUE	FALSE	2091	2634	778	1111
Neisseria mucosa	bacteria	TRUE	FALSE	3194	2220	779	1483
Peribacillus simplex	bacteria	TRUE	FALSE	187	486	780	384
Bacillus ciccensis	bacteria	TRUE	FALSE	376	743	781	618
Candidatus Pelagibacter sp. RS39	bacteria	FALSE	FALSE	2244	3647	782	1960.5
Vagococcus zengguangii	bacteria	TRUE	FALSE	2724.5	1288	783	185
Staphylococcus sp. MI 10-1553	bacteria	TRUE	FALSE	2901	1998.5	784	207
Borrelia crocidurae	bacteria	FALSE	FALSE	120	302	785	2300
Silvanigrella aquatica	bacteria	FALSE	FALSE	761	1506	786	1232
Thermotoga sp. RQ2	bacteria	FALSE	TRUE	6929.5	7207	787	5377
Caulobacter vibrioides	bacteria	TRUE	TRUE	1734.5	2110	788	2350.5
Serratia fonticola	bacteria	FALSE	TRUE	68	160	789	1527.5
Methylobacterium brachiatum	bacteria	TRUE	TRUE	3611.5	3999	790	5377
Methylobacterium nodulans	bacteria	TRUE	TRUE	1827	2763	791	5377
Mycoplasma columbinum	bacteria	FALSE	FALSE	2060	3008.5	792	604
Komagataeibacter rhaeticus	bacteria	FALSE	TRUE	31	52	793	2160
Alkalihalobacillus krulwichiae	bacteria	TRUE	FALSE	1666	1118	794	305
Achromobacter spanius	bacteria	TRUE	TRUE	1025	1362	795	1560.5
Ralstonia pickettii	bacteria	TRUE	TRUE	3208	949	796	1994
Microbacterium aurum	bacteria	TRUE	TRUE	4456	3504	797	2093
Pluralibacter gergoviae	bacteria	TRUE	TRUE	310	624	798	5377
Solibacillus silvestris	bacteria	TRUE	FALSE	945	663	799	390
Mycoplasma mobile	bacteria	FALSE	FALSE	2355	2513	800	998
Stanieria sp. NIES-3757	bacteria	FALSE	FALSE	1216	2078	801	1268
Malaciobacter canalis	bacteria	FALSE	FALSE	320	641	802	1321.5
Tenacibaculum sp. SZ-18	bacteria	FALSE	FALSE	642	1055	803	1369
Virgibacillus sp. Bac332	bacteria	TRUE	FALSE	1011	1371	804	534
Metabacillus sp. KUDC1714	bacteria	TRUE	FALSE	441	694	805	572
Flavobacterium indicum	bacteria	TRUE	FALSE	1065	935	806	1550
Mycoplasma capricolum	bacteria	FALSE	FALSE	960	1650	807	1291
Changchengzhania lutea	bacteria	TRUE	FALSE	1215	1349	808	1490
Chryseobacterium carnipullorum	bacteria	TRUE	FALSE	1113	1001	809	1205
Cytophaga hutchinsonii	bacteria	FALSE	FALSE	928	1056	810	1141
Halocella sp. SP3-1	bacteria	FALSE	FALSE	551	925	811	964
Influenza A virus	virus_RNAvertebrates	FALSE	FALSE	6929.5	7207	812	2119.5
Acinetobacter indicus	bacteria	TRUE	TRUE	1316	1644	813	1366
Mycoplasma cynos	bacteria	FALSE	FALSE	1740	2457	814.5	885
Campylobacter fetus	bacteria	FALSE	FALSE	602	1104	814.5	1156
Acidianus brierleyi	archaea	FALSE	FALSE	2693	4287	816	1736.5
Lactobacillus graminis	bacteria	FALSE	FALSE	2622.5	2399	817	336
Campylobacter canadensis	bacteria	TRUE	FALSE	650	1406	818	1275
Tenacibaculum maritimum	bacteria	TRUE	FALSE	663	908	819	1003
Mycoplasma sp. C264-NAS	bacteria	FALSE	FALSE	2214.5	3310	820	797
Atlantibacter hermannii	bacteria	FALSE	TRUE	3701	2645.5	821	1645.5
Cupriavidus basilensis	bacteria	TRUE	TRUE	237	501	822	5377
Mycoplasma sp. NEAQ87857	bacteria	TRUE	FALSE	1509	2441	823	1087
Mycoplasma felis	bacteria	TRUE	FALSE	1362	2640.5	824	972.5
Lacinutrix sp. 5H-3-7-4	bacteria	TRUE	FALSE	763	1064.5	825	1476
Arcobacter suis	bacteria	FALSE	FALSE	804	1922	826	1240
Campylobacter hyointestinalis	bacteria	FALSE	FALSE	491	1106	827	1032
Anaerostipes hadrus	bacteria	FALSE	FALSE	873	488	828	458
Microbacterium sp. ABRD_28	bacteria	TRUE	TRUE	3737	2674	829	5377
Haliangium ochraceum	bacteria	TRUE	FALSE	1707	1335	830	5377
Dyella japonica	bacteria	TRUE	FALSE	3661	4307	831	5377
Streptomyces lunaelactis	bacteria	TRUE	FALSE	1603	2540	832	5377
Schnuerera ultunensis	bacteria	FALSE	FALSE	709	832	833	967
Algibacter alginicilyticus	bacteria	TRUE	FALSE	725	990	834	1344
Polynucleobacter necessarius	bacteria	FALSE	FALSE	30	47	835	823
Cupriavidus metallidurans	bacteria	TRUE	FALSE	2488	2685	836	1508
Torulaspora globosa	fungi	FALSE	FALSE	3728.5	4508.5	837.5	1091
secondary endosymbiont of Heteropsylla cubana	bacteria	FALSE	FALSE	1141	1752	837.5	1440
Malaciobacter marinus	bacteria	FALSE	FALSE	1196	2517	839	907
Chryseobacterium balustinum	bacteria	TRUE	FALSE	651	1161	840.5	1854
Paraliobacillus zengyii	bacteria	TRUE	FALSE	1020	1290	840.5	434
Acidovorax sp. JMULE5	bacteria	TRUE	TRUE	3037	3372.5	842	5377
Bacillus safensis	bacteria	TRUE	FALSE	1868	2594	843	679
Ilyobacter polytropus	bacteria	FALSE	FALSE	778	1147	844	1022
Bradyrhizobium sp. SK17	bacteria	TRUE	TRUE	2913.5	3175	845	5377
Lactobacillus bifermentans	bacteria	TRUE	FALSE	4464.5	2138	846	267
Empedobacter falsenii	bacteria	TRUE	FALSE	727	885	847	1048
Morganella morganii	bacteria	TRUE	TRUE	1718	1417	848.5	1460.5
Zunongwangia profunda	bacteria	TRUE	FALSE	1295	1367	848.5	1176
Chitinophaga pinensis	bacteria	TRUE	TRUE	342	267	850	843
Herbinix luporum	bacteria	TRUE	FALSE	1211	910	851	1046
Amedibacterium intestinale	bacteria	FALSE	FALSE	453	637	852	698
Acholeplasma laidlawii	bacteria	FALSE	FALSE	2062	1985	853	1301
Runella sp. SP2	bacteria	FALSE	FALSE	182	347	854	745
Xenorhabdus bovienii	bacteria	FALSE	FALSE	1317	1705	855	1472.5
cyanobacterium endosymbiont of Rhopalodia gibberula	bacteria	FALSE	FALSE	771	1979	856	895
Fischerella sp. NIES-4106	bacteria	FALSE	FALSE	633	1322	857	1373.5
Kurthia sp. 11kri321	bacteria	TRUE	FALSE	1798	1350	858	282
Legionella sainthelensi	bacteria	TRUE	FALSE	825	1221	859	1397
Flavobacterium psychrophilum	bacteria	TRUE	FALSE	754	1196	860	1192
Chryseobacterium gallinarum	bacteria	TRUE	FALSE	983	691	861	902
Streptomyces collinus	bacteria	TRUE	FALSE	1207.5	2449.5	862	5377
Hungateiclostridium saccincola	bacteria	TRUE	FALSE	604	796	863	866
Methylobacterium sp. 4-46	bacteria	TRUE	TRUE	2920	3077	864	5377
Bacillus weihaiensis	bacteria	TRUE	FALSE	919	1329	865	552
Geosporobacter ferrireducens	bacteria	FALSE	FALSE	717	932	866.5	407
Elizabethkingia meningoseptica	bacteria	FALSE	FALSE	987	1300	866.5	1540
Anaerocolumna sp. CTTW	bacteria	FALSE	FALSE	869	664	868	806
Clostridium thermarum	bacteria	FALSE	FALSE	1091	1182	869	720
Bacillus albus	bacteria	TRUE	FALSE	2611	3122	870	1674
Metabacillus litoralis	bacteria	TRUE	FALSE	541	1137	871	667
Microvirga ossetica	bacteria	TRUE	FALSE	2662	2332	872	5377
Sulfurihydrogenibium sp. YO3AOP1	bacteria	TRUE	FALSE	749	2269	873	1868.5
Gramella sp. MAR_2010_147	bacteria	FALSE	FALSE	2057	2385	874	1970.5
Sulfurimonas denitrificans	bacteria	TRUE	FALSE	2114	2737	875	1957
Sulfurisphaera tokodaii	archaea	FALSE	FALSE	3118	4323	876	733
Legionella israelensis	bacteria	FALSE	FALSE	50	99	877	1210
endosymbiont 'TC1' of Trimyema compressum	bacteria	FALSE	FALSE	1537	2645.5	878	1165
Maribacter sp. T28	bacteria	TRUE	FALSE	1723	1233	879	1290
Flavobacterium sp. I3-2	bacteria	TRUE	FALSE	659	853	880	891
Jeotgalicoccus saudimassiliensis	bacteria	TRUE	FALSE	2351	2507	881	373
Caminibacter mediatlanticus	bacteria	FALSE	FALSE	855	1270	882	1026
Candidatus Liberibacter americanus	bacteria	FALSE	FALSE	2839	3805	883	1974
Nostoc sphaeroides	bacteria	TRUE	FALSE	672	1786	884	1598.5
Flavobacterium sp. M31R6	bacteria	TRUE	FALSE	701	1081	885	1392.5
Agrobacterium vitis	bacteria	TRUE	TRUE	2345	1804	886	1438
Streptococcus pantholopis	bacteria	FALSE	FALSE	3149.5	928	887	347
Arcobacter cloacae	bacteria	FALSE	FALSE	790	2230	888	1703
Chryseobacterium joostei	bacteria	TRUE	FALSE	657	914	889	1780
Acinetobacter oleivorans	bacteria	TRUE	TRUE	2916	4817	890	991
Flavobacterium commune	bacteria	TRUE	FALSE	943	1028	891	1499.5
Malaciobacter pacificus	bacteria	FALSE	FALSE	740	1614	892.5	1257
Acholeplasma hippikon	bacteria	FALSE	FALSE	1964.5	1799	892.5	478
Marinilactibacillus sp. 15R	bacteria	TRUE	FALSE	1478	1295	894	230
Lactobacillus coryniformis	bacteria	TRUE	FALSE	2352	992	895	219
Photorhabdus asymbiotica	bacteria	FALSE	TRUE	1101	1684.5	896	1552
Polaromonas sp. JS666	bacteria	TRUE	TRUE	1105	1421	897	5377
Tenacibaculum mesophilum	bacteria	TRUE	FALSE	898	1132	898	1641
Pandoravirus macleodensis	virus_DNAother	FALSE	FALSE	1559	3285	899	5377
Flavobacterium nitrogenifigens	bacteria	TRUE	FALSE	906	821	900	1368
Rhodococcus fascians	bacteria	TRUE	TRUE	2867	1407	901	2144
Mycoplasma neurolyticum	bacteria	TRUE	FALSE	1901	3560	902	912
Polaribacter haliotis	bacteria	TRUE	FALSE	611	1164	903	1080
Mycobacteroides abscessus	bacteria	TRUE	TRUE	984	820	904.5	1664
Campylobacter coli	bacteria	FALSE	FALSE	557	863	904.5	1150.5
Candidatus Fonsibacter ubiquis	bacteria	TRUE	FALSE	1705.5	2443	906	1785.5
Mesobacillus foraminis	bacteria	TRUE	FALSE	561	869	907	657
Candidatus Portiera aleyrodidarum	bacteria	FALSE	FALSE	414	1103	908	2055
Capnocytophaga sp. oral taxon 878	bacteria	TRUE	FALSE	719	223	909	576
Candidatus Sulcia muelleri	bacteria	FALSE	FALSE	803	1398	910	1188
Enterococcus sp. FDAARGOS_375	bacteria	TRUE	FALSE	4648	2254	911	206
Paenisporosarcina antarctica	bacteria	TRUE	FALSE	1452	2153	912	779
Deferribacter desulfuricans	bacteria	FALSE	FALSE	452	891	913	1071.5
Corynebacterium glaucum	bacteria	TRUE	TRUE	1491	735	914	433
Calothrix parietina	bacteria	FALSE	FALSE	1384	2651	915	1109
Bacillus sp. HD4P25	bacteria	TRUE	FALSE	349	675	916	586
Elusimicrobium minutum	bacteria	FALSE	FALSE	2031.5	2347	917	1775.5
Lactobacillus kefiranofaciens	bacteria	FALSE	FALSE	1859	1000	918	517
Acinetobacter defluvii	bacteria	TRUE	TRUE	1434	2411	919	1715.5
Bacillus cytotoxicus	bacteria	TRUE	FALSE	523	1031	920	457
Calothrix sp. 336/3	bacteria	FALSE	FALSE	688	1242	921	1352
Pseudoleptotrichia goodfellowii	bacteria	FALSE	FALSE	662	1089	922	1059
Haloquadratum walsbyi	archaea	FALSE	TRUE	3277.5	4473.5	923	5377
Campylobacter insulaenigrae	bacteria	FALSE	FALSE	1314.5	2604	924	1445
Listeria ivanovii	bacteria	TRUE	FALSE	679	679	925	389
Winogradskyella forsetii	bacteria	TRUE	FALSE	442	593	926.5	1543
Polaribacter sp. Hel1_33_78	bacteria	TRUE	FALSE	774	1332	926.5	1324.5
Bacillus gobiensis	bacteria	TRUE	FALSE	1536	2108	928.5	715
Comamonas sp. NLF-7-7	bacteria	TRUE	FALSE	4266	2767	928.5	5377
Chryseobacterium bernardetii	bacteria	TRUE	FALSE	817	1063	930	1477
Cytobacillus kochii	bacteria	TRUE	FALSE	628	1134	931	500
Nocardioides sp. 603	bacteria	TRUE	FALSE	2145	2572	932	5377
Streptomyces sp. TN58	bacteria	TRUE	FALSE	2004	2645.5	933	5377
Chryseobacterium lactis	bacteria	TRUE	FALSE	809	1113	934	776
Clostridium sp. BNL1100	bacteria	FALSE	FALSE	939	1141	935.5	1166
Candidatus Nitrosocosmicus hydrocola	archaea	FALSE	FALSE	1446	2921	935.5	2303.5
Acinetobacter sp. WCHA45	bacteria	TRUE	TRUE	1554	2189	937	1725
Aliivibrio fischeri	bacteria	FALSE	FALSE	668	1337	938	1241
Sulfolobus islandicus	archaea	FALSE	FALSE	2249	4072	939	1551
Halothermothrix orenii	bacteria	FALSE	FALSE	764	1178	940	942
Spiroplasma corruscae	bacteria	FALSE	FALSE	1363	2458	941	1641
Kurthia zopfii	bacteria	TRUE	FALSE	1286	1309	942	413
Spiroplasma tabanidicola	bacteria	FALSE	FALSE	1001	2607	943	1089
Chryseobacterium sp. IHB B 17019	bacteria	FALSE	FALSE	831	1049	944	1483
Streptomyces ficellus	bacteria	TRUE	FALSE	2027	2570	945	5377
Ruminococcus sp. JE7A12	bacteria	FALSE	FALSE	815	730	946	456
Vibrio campbellii	bacteria	FALSE	FALSE	272	601	947	1766
Calothrix brevissima	bacteria	FALSE	FALSE	745	1794	948	1861
Mycoplasma sp. Pen4	bacteria	FALSE	FALSE	2934	2800	949	858
Stenotrophomonas rhizophila	bacteria	TRUE	TRUE	2113	2505	950	5377
Rahnella sp. ERMR1:05	bacteria	TRUE	FALSE	3703	3563	951	5377
Roseivirga pacifica	bacteria	TRUE	FALSE	1083	964.5	952	1035.5
Leclercia adecarboxylata	bacteria	TRUE	TRUE	605	1120	953	1770
Acholeplasma palmae	bacteria	TRUE	FALSE	857	1462	954	1101
Methylobacterium sp. 17Sr1-43	bacteria	TRUE	TRUE	979	1697	955	5377
Tenacibaculum todarodis	bacteria	TRUE	FALSE	890	1110	956	1460.5
Streptomyces sp. SYP-A7193	bacteria	TRUE	FALSE	1467.5	2758	957.5	5377
Oceanobacillus sp. 160	bacteria	TRUE	FALSE	1074	1366	957.5	439
Apibacter raozihei	bacteria	FALSE	FALSE	476	878	959	1288
Acinetobacter equi	bacteria	TRUE	TRUE	1052	1889	960	1489
Nostoc carneum	bacteria	FALSE	TRUE	1341	2864	961.5	1233
Acinetobacter sp. Marseille-Q1620	bacteria	FALSE	TRUE	575	1318	961.5	1416
Arsenophonus nasoniae	bacteria	FALSE	FALSE	1038	1456	963	1567
Comamonas thiooxydans	bacteria	TRUE	TRUE	4087	4738	964	5377
Chryseobacterium sp. 3008163	bacteria	FALSE	FALSE	142	338	965	1231
Weissella koreensis	bacteria	FALSE	FALSE	2200	2070	966	408
Anaerotignum propionicum	bacteria	FALSE	FALSE	1472	1019	968.5	696
Arcobacter anaerophilus	bacteria	FALSE	FALSE	905	1710	968.5	1560.5
Nautilia sp. PV-1	bacteria	FALSE	FALSE	1271	2256	968.5	1197
Staphylococcus piscifermentans	bacteria	FALSE	FALSE	2081	2512	968.5	301
Mycoplasma dispar	bacteria	FALSE	FALSE	2364	2569	971	1299
Vibrio cholerae	bacteria	TRUE	FALSE	160	219	972	856
Bacillus sp. FJAT-22090	bacteria	TRUE	FALSE	637	780	973	466
Anabaena cylindrica	bacteria	FALSE	FALSE	1102	1263	974	1541
Campylobacter curvus	bacteria	TRUE	FALSE	2254.5	1091	975	1185
Mycoplasma gallopavonis	bacteria	FALSE	FALSE	3027	3918	976	714
Streptomyces hygroscopicus	bacteria	TRUE	FALSE	610	1285	977	5377
Bacillus sp. FJAT-18017	bacteria	TRUE	FALSE	2045	1459	978	1030
Lysinibacillus sp. SGAir0095	bacteria	TRUE	FALSE	1134	1703	979	546
Verminephrobacter eiseniae	bacteria	TRUE	TRUE	2644	2510	980	5377
Lysinibacillus timonensis	bacteria	TRUE	FALSE	949	756	981	584
Undibacterium sp. YM2	bacteria	TRUE	TRUE	3174.5	4462	982	5377
Hahella chejuensis	bacteria	TRUE	FALSE	3221	2806	983	5377
Campylobacter gracilis	bacteria	TRUE	FALSE	2609	194	984	985
Chryseobacterium glaciei	bacteria	FALSE	FALSE	715	1360	985	1387
Flavivirga eckloniae	bacteria	TRUE	FALSE	562	740	986	1229
Pseudomonas entomophila	bacteria	TRUE	TRUE	1412.5	2171	987	5377
Acinetobacter radioresistens	bacteria	TRUE	TRUE	1132	1761	988	1502
[Arcobacter] porcinus	bacteria	FALSE	FALSE	1418	2014	989	1412
Winogradskyella sp. PG-2	bacteria	FALSE	FALSE	896	1077	990.5	1575
Gillisia sp. Hel1_33_143	bacteria	TRUE	FALSE	1115	1057	990.5	1628
Corynebacterium matruchotii	bacteria	TRUE	TRUE	2884.5	472	992	1027
Corynebacterium sp. zg-917	bacteria	TRUE	TRUE	4113	423	993	872
Lactobacillus kullabergensis	bacteria	FALSE	FALSE	938	1154.5	994	463
Streptococcus halotolerans	bacteria	TRUE	FALSE	2991	706	995	274
Niastella koreensis	bacteria	TRUE	TRUE	1146.5	827	996	1348
Plesiomonas shigelloides	bacteria	TRUE	FALSE	2574.5	2015	997	1774
Empedobacter stercoris	bacteria	FALSE	FALSE	1024	1048	998	1246
Bacillus flexus	bacteria	TRUE	FALSE	951	1382	999	607
Polaribacter sp. KT 15	bacteria	FALSE	FALSE	1142	1861	1000	1814.5
Formosa agariphila	bacteria	TRUE	FALSE	950	1033.5	1001	1606
Agrobacterium sp. T29	bacteria	TRUE	TRUE	6929.5	5557.5	1002	5377
Phyllobacterium zundukense	bacteria	TRUE	TRUE	5020	4532	1003	2158
Lactobacillus malefermentans	bacteria	TRUE	FALSE	4912	2095	1004	533
Sodalis endosymbiont of Henestaris halophilus	bacteria	TRUE	FALSE	1857	2757	1005	2308
Mycoplasma pulmonis	bacteria	FALSE	FALSE	1314.5	2422	1006	501
Blattabacterium punctulatus	bacteria	FALSE	FALSE	2094	3029	1007	1602
Bacillus methanolicus	bacteria	TRUE	FALSE	1727	1607	1008	589
Ligilactobacillus agilis	bacteria	TRUE	FALSE	3724	2068	1009	210
Pseudomonas syringae	bacteria	TRUE	TRUE	503	856	1010	1898
Paludibacter propionicigenes	bacteria	FALSE	FALSE	927	334	1011	729
Virgibacillus phasianinus	bacteria	TRUE	FALSE	1582	1662.5	1012	317
Bacteroides intestinalis	bacteria	FALSE	FALSE	863	251	1013	574
Halobacteriovorax marinus	bacteria	FALSE	FALSE	664	1388	1015	1297
Bacillus sp. S3	bacteria	TRUE	FALSE	986	785	1015	505
Leptotrichia hofstadii	bacteria	FALSE	FALSE	470	867	1015	986
Acidianus sulfidivorans	archaea	FALSE	FALSE	3297.5	5009.5	1017	2125
Nostoc linckia	bacteria	FALSE	FALSE	661	1200.5	1018	1475
Crinalium epipsammum	bacteria	FALSE	FALSE	1388	1888	1019	1837
Pedobacter sp. G11	bacteria	TRUE	FALSE	1419	945	1020	936
Mycoplasma hyorhinis	bacteria	FALSE	FALSE	1853	2630	1021	1077
Butyrivibrio fibrisolvens	bacteria	FALSE	FALSE	1022	554	1022	520
Psychroserpens sp. NJDZ02	bacteria	TRUE	FALSE	581	759	1023	1147
Methanococcus voltae	archaea	FALSE	FALSE	4080.5	4771	1024.5	2149.5
Chryseobacterium piperi	bacteria	FALSE	FALSE	955	1646	1024.5	1816
Spiroplasma clarkii	bacteria	FALSE	FALSE	1958	2813.5	1026	1086
Geminocystis herdmanii	bacteria	FALSE	FALSE	1133	1770	1027	1312
Curtobacterium flaccumfaciens	bacteria	TRUE	TRUE	3169	2632	1028	2169
Rothia aeria	bacteria	TRUE	TRUE	3570	211	1029	721
Bacillus sp. 1NLA3E	bacteria	TRUE	FALSE	973	1267	1030	527
Levilactobacillus brevis	bacteria	TRUE	FALSE	1566	1107	1031	303
Lachnospira eligens	bacteria	TRUE	FALSE	1586	557	1032	320
Pantoea agglomerans	bacteria	TRUE	TRUE	1653	1783	1033	1885
Flavobacterium nackdongense	bacteria	TRUE	FALSE	319	478	1034	1790
[Ruminococcus] gnavus	bacteria	TRUE	FALSE	1645	757	1035	616
Blastococcus saxobsidens	bacteria	TRUE	FALSE	2572	2226	1036.5	5377
Nocardioides mesophilus	bacteria	TRUE	FALSE	3330.5	3365.5	1036.5	5377
Alkaliphilus oremlandii	bacteria	FALSE	FALSE	975	1286	1038	1303.5
Mycoplasma sp. Mirounga ES2806-NAS	bacteria	TRUE	FALSE	2002.5	3546.5	1039.5	851
Variovorax sp. HW608	bacteria	TRUE	TRUE	4318	3481.5	1039.5	5377
Acidovorax avenae	bacteria	TRUE	TRUE	914	1670	1041	5377
Chryseobacterium taklimakanense	bacteria	TRUE	FALSE	1370	1135	1042	878
Serratia rubidaea	bacteria	TRUE	FALSE	1734.5	2509	1043	5377
Eubacterium sp. NSJ-61	bacteria	FALSE	FALSE	750	828	1044	954
Antarcticibacterium flavum	bacteria	TRUE	FALSE	1421	1374	1045	1471
Cupriavidus pauculus	bacteria	TRUE	TRUE	1169.5	1280	1046	2207.5
Agrobacterium rhizogenes	bacteria	TRUE	TRUE	6929.5	5255	1047	5377
Janibacter indicus	bacteria	TRUE	FALSE	3670	2349	1048	2425.5
Turicibacter sp. H121	bacteria	FALSE	FALSE	1466	1363.5	1049	781
Entomoplasma somnilux	bacteria	FALSE	FALSE	2380.5	2821	1050	1254
Acinetobacter junii	bacteria	TRUE	TRUE	1405	2218	1051	1568
Cedecea neteri	bacteria	FALSE	TRUE	265	473	1052	1948
Salegentibacter sp. T436	bacteria	TRUE	FALSE	1326.5	1679	1053	1242
Cellulophaga algicola	bacteria	TRUE	FALSE	783	1015	1054	1563
Thermosipho melanesiensis	bacteria	FALSE	FALSE	1300	1883	1055	1488
Arachidicoccus soli	bacteria	TRUE	FALSE	784	1217	1056	1673
Bacteroides zoogleoformans	bacteria	FALSE	FALSE	1048	62	1057	272
Pseudoalteromonas luteoviolacea	bacteria	TRUE	FALSE	697	1138	1058	1039
Staphylococcus fleurettii	bacteria	TRUE	FALSE	2723	1509	1059	240
Providencia rustigianii	bacteria	FALSE	FALSE	1842	2163.5	1060	1904
Anoxybacter fermentans	bacteria	TRUE	FALSE	902	1296	1061	1203
Rummeliibacillus stabekisii	bacteria	TRUE	FALSE	877	1199	1062	455
Lactobacillus amylolyticus	bacteria	TRUE	FALSE	3086	1936	1063	617
Frischella perrara	bacteria	FALSE	FALSE	565	1312	1064	1614
Aerococcus urinaehominis	bacteria	TRUE	FALSE	4245.5	2595	1065	283
Streptomyces niveus	bacteria	TRUE	TRUE	620	1117	1066.5	5377
Mycobacterium paraseoulense	bacteria	TRUE	FALSE	4228	4668.5	1066.5	5377
Lactobacillus oligofermentans	bacteria	FALSE	FALSE	1487	1894	1068	453
Flavobacterium sp. xlx-214	bacteria	TRUE	FALSE	312	552	1069	1221
Helicobacter cetorum	bacteria	FALSE	FALSE	1386	2311	1070	1890
Lacinutrix sp. Bg11-31	bacteria	TRUE	FALSE	705	1075	1071	1132
Candidatus Nitrosomarinus catalina	archaea	FALSE	FALSE	4577	5494	1072	2294
Mycoplasma anatis	bacteria	FALSE	FALSE	1335	2858	1073	1384.5
Adhaeribacter radiodurans	bacteria	TRUE	FALSE	775	749	1074	1196
Nostoc sp. PCC 7524	bacteria	FALSE	FALSE	1030	1759.5	1075	1497
Acinetobacter lactucae	bacteria	TRUE	TRUE	2546.5	4469.5	1076	1743.5
Xenorhabdus nematophila	bacteria	TRUE	FALSE	931	1792	1077	1371
Mycobacterium kansasii	bacteria	TRUE	TRUE	2852	2929	1078	5377
Pedobacter sp. CJ43	bacteria	TRUE	FALSE	1035	840	1079	1413
Variovorax sp. 38R	bacteria	TRUE	TRUE	3090	4080	1080	5377
Kordia sp. SMS9	bacteria	TRUE	FALSE	779	816	1081	1157
Crocosphaera subtropica	bacteria	TRUE	FALSE	1191	1582	1082	1510
Chryseobacterium sp. SNU WT5	bacteria	TRUE	FALSE	1431.5	1392.5	1084	1590
Aneurinibacillus sp. XH2	bacteria	TRUE	FALSE	1404	1725	1084	642
Methanobrevibacter ruminantium	archaea	FALSE	FALSE	3927	4951	1084	2026.5
Candidatus Babela massiliensis	bacteria	FALSE	FALSE	1206	2273	1086	1093
Aeribacillus pallidus	bacteria	TRUE	FALSE	1078	1326.5	1087	653
Bacillus sp. X1(2014)	bacteria	TRUE	FALSE	1576	2094	1088	581
Acidianus manzaensis	archaea	FALSE	FALSE	2540.5	3847	1089	1592
Sphingobacterium sp. ML3W	bacteria	TRUE	FALSE	1173	1018	1090.5	1162
Tetragenococcus osmophilus	bacteria	TRUE	FALSE	2438	1326.5	1090.5	223
Spiroplasma gladiatoris	bacteria	FALSE	FALSE	1093	2514	1092	1379
Companilactobacillus paralimentarius	bacteria	FALSE	FALSE	2210	1809	1093	427
Psychrobacter sp. P11G5	bacteria	TRUE	TRUE	3679	3979	1094	5377
Streptococcus chenjunshii	bacteria	FALSE	FALSE	2285.5	625	1095	269
Methanolobus zinderi	archaea	FALSE	FALSE	4921	4796	1096.5	5377
Methanobacterium paludis	archaea	FALSE	FALSE	4476.5	5435	1096.5	5377
Lactobacillus terrae	bacteria	TRUE	FALSE	2478	1966	1098	327
Yersinia enterocolitica	bacteria	FALSE	FALSE	876	1017	1099	1698
Cyclobacterium marinum	bacteria	TRUE	FALSE	866	913	1100	1493
Olleya sp. Bg11-27	bacteria	TRUE	FALSE	1050	1203	1101	1159.5
Mycoplasma maculosum	bacteria	FALSE	FALSE	2031.5	3540.5	1102	1079
Leuconostoc gelidum	bacteria	TRUE	FALSE	1887	2090	1103	608
Methanosarcina lacustris	archaea	TRUE	FALSE	3907.5	4908	1104	5377
Entomoplasma melaleucae	bacteria	FALSE	FALSE	2447	3860	1105	925
Companilactobacillus heilongjiangensis	bacteria	FALSE	FALSE	2525.5	2327	1106	717.5
Nostoc edaphicum	bacteria	FALSE	TRUE	420	1422	1107	1605
Bacillus wiedmannii	bacteria	TRUE	FALSE	1071	2032	1108	1638
Nostoc flagelliforme	bacteria	FALSE	TRUE	947	1699	1109	2129.5
Mycoplasma sp. 1654_15	bacteria	FALSE	FALSE	1593	2990	1110	1007
Anoxybacillus caldiproteolyticus	bacteria	TRUE	FALSE	700	825.5	1111.5	753
Moumouvirus	virus_DNAother	FALSE	FALSE	4759.5	7207	1111.5	2177.5
Pradoshia sp. D12	bacteria	TRUE	FALSE	1148	1330	1113	594
Borreliella burgdorferi	bacteria	FALSE	FALSE	239	614	1114	1309
Mycoplasma sp. Phocoena C-264-GEN	bacteria	FALSE	FALSE	2961	3282	1115	564
Calothrix sp. NIES-2100	bacteria	FALSE	TRUE	432	958	1116.5	1633.5
Chryseobacterium sp. StRB126	bacteria	FALSE	FALSE	810	1125	1116.5	1781
Halobacteriovorax sp. BALOs_7	bacteria	FALSE	FALSE	967	1736	1118	1764
Acholeplasma axanthum	bacteria	FALSE	FALSE	1163	1328	1119.5	1067
Candidatus Gullanella endobia	bacteria	FALSE	FALSE	1152	2177	1119.5	1537
Parachlamydia acanthamoebae	bacteria	TRUE	FALSE	1831	2899.5	1121	2023
Treponema pedis	bacteria	TRUE	FALSE	856	323	1122	454
Marivirga tractuosa	bacteria	TRUE	FALSE	908	957	1123	1119
Lactobacillus murinus	bacteria	TRUE	FALSE	2480	1583	1124	369
Candidatus Carsonella ruddii	bacteria	FALSE	FALSE	178	559	1125	1735
Caulobacter sp. FWC26	bacteria	TRUE	FALSE	2289	3313	1126	5377
Jeotgalibaca dankookensis	bacteria	TRUE	FALSE	1952	1852	1127	244
Spiroplasma floricola	bacteria	FALSE	FALSE	1145	2468	1128	1305
Capnocytophaga endodontalis	bacteria	TRUE	FALSE	1644	344	1129	655
Porphyromonas asaccharolytica	bacteria	TRUE	FALSE	4803	296	1130.5	699
Sphingobacterium sp. DR205	bacteria	TRUE	FALSE	1500	1097.5	1130.5	1665.5
Sneathia amnii	bacteria	FALSE	FALSE	1399	986	1133.5	751
Solibacillus sp. R5-41	bacteria	TRUE	FALSE	1426	1611.5	1133.5	376
Chryseobacterium sp. G0186	bacteria	TRUE	FALSE	1164	1441	1133.5	1978.5
Lactobacillus hordei	bacteria	TRUE	FALSE	864	812	1133.5	259
Burkholderia glumae	bacteria	TRUE	FALSE	3164	3442	1136	5377
Caulobacter sp. K31	bacteria	TRUE	FALSE	1486	2330	1137	2374
Fictibacillus phosphorivorans	bacteria	TRUE	FALSE	1453	1399	1138	506
Polaribacter sp. MED152	bacteria	TRUE	FALSE	1005	1264	1139.5	1020
Sanguibacter sp. HDW7	bacteria	TRUE	FALSE	3306.5	2354.5	1139.5	5377
Bacillus vietnamensis	bacteria	TRUE	FALSE	289	646	1141	785
Acetohalobium arabaticum	bacteria	TRUE	FALSE	1346	1444	1142	1200
Pseudoalteromonas piscicida	bacteria	TRUE	TRUE	2294	2912.5	1143	2341.5
Lactobacillus backii	bacteria	TRUE	FALSE	2639	1152	1144	203
Liquorilactobacillus nagelii	bacteria	TRUE	FALSE	2699	1440	1145	295
Luteitalea pratensis	bacteria	TRUE	FALSE	2697	2557	1146	5377
Bradyrhizobium sp. CCBAU 53421	bacteria	TRUE	TRUE	1326.5	1626	1147	5377
Campylobacter lanienae	bacteria	TRUE	FALSE	2274	2642	1148	1755
Niabella soli	bacteria	TRUE	TRUE	2225	1863	1149	1577
Pelosinus fermentans	bacteria	TRUE	FALSE	1075	1028	1150	646
Phocaeicola salanitronis	bacteria	FALSE	FALSE	744	168	1151.5	442
Companilactobacillus zhachilii	bacteria	FALSE	FALSE	678	1092	1151.5	367
Corynebacterium diphtheriae	bacteria	TRUE	FALSE	2087	124	1153	217
Massilia putida	bacteria	TRUE	TRUE	3049	3152	1154	5377
Streptomyces sp. So13.3	bacteria	TRUE	TRUE	1181	1504	1155.5	2396.5
Aeromonas salmonicida	bacteria	TRUE	FALSE	1738.5	1891	1155.5	2129.5
Gloeothece verrucosa	bacteria	FALSE	FALSE	991	1717	1157	1131
Bacteroides ovatus	bacteria	FALSE	FALSE	654	314	1158	934
Pragia fontium	bacteria	TRUE	FALSE	2100	2446.5	1159	1916
Pseudoalteromonas ulvae	bacteria	TRUE	FALSE	3139.5	3090	1160	1028
Methylobacterium aquaticum	bacteria	TRUE	TRUE	1866	2949	1161	5377
Corynebacterium resistens	bacteria	TRUE	FALSE	3243.5	224	1162	482
Colwellia psychrerythraea	bacteria	TRUE	FALSE	900	1076	1163	768
Companilactobacillus crustorum	bacteria	FALSE	FALSE	1602	1489	1164.5	332
Leptotrichia sp. oral taxon 847	bacteria	FALSE	FALSE	1498	1587	1164.5	1150.5
Tateyamaria omphalii	bacteria	TRUE	FALSE	4518	5021.5	1166.5	5377
Methanosarcina horonobensis	archaea	FALSE	FALSE	748	2373	1166.5	2425.5
Enterobacter bugandensis	bacteria	TRUE	FALSE	6929.5	4755	1168	5377
Borreliella afzelii	bacteria	FALSE	FALSE	1768	3695.5	1169	1491
Frankia alni	bacteria	TRUE	FALSE	860	1445	1170	5377
Parageobacillus genomosp. 1	bacteria	TRUE	FALSE	2273	1277	1171.5	1724
Flavobacterium haoranii	bacteria	TRUE	FALSE	1340	1229	1171.5	1172
Alkaliphilus metalliredigens	bacteria	FALSE	FALSE	805	875	1173	782
Leptotrichia shahii	bacteria	FALSE	FALSE	1104	1436	1174	1102
Ligilactobacillus ruminis	bacteria	TRUE	FALSE	3804.5	1642	1175	486
Borrelia coriaceae	bacteria	FALSE	FALSE	618	1401	1176	1981.5
Virgibacillus sp. 6R	bacteria	TRUE	FALSE	1276	1920	1177	559
Candidatus Atelocyanobacterium thalassa	bacteria	FALSE	FALSE	1324.5	2823	1178	1756
Oscillatoria nigro-viridis	bacteria	TRUE	FALSE	1957	2354.5	1179	1609
Spiroplasma sp. BIUS-1	bacteria	FALSE	TRUE	2014	3520	1180	1277
Apibacter sp. B2966	bacteria	FALSE	FALSE	968	1405	1181	1809.5
Ignavibacterium album	bacteria	TRUE	FALSE	889	1765	1182	1454
Arcticibacterium luteifluviistationis	bacteria	TRUE	FALSE	1272	1158	1184	984
Lactobacillus hilgardii	bacteria	TRUE	FALSE	2039	1457.5	1184	334
Winogradskyella helgolandensis	bacteria	TRUE	TRUE	1454	1715	1184	1459
Candidatus Pelagibacter sp. HIMB1321	bacteria	FALSE	FALSE	1858	3049	1186	1906.5
Tamlana carrageenivorans	bacteria	TRUE	FALSE	1046	1226	1187	1478.5
Methanobrevibacter smithii	archaea	FALSE	FALSE	3431	4044	1188	1559
Borrelia hermsii	bacteria	FALSE	FALSE	702	1281	1189	1879.5
Peptoniphilus ivorii	bacteria	TRUE	FALSE	6929.5	948	1190	432
Sphingobacterium daejeonense	bacteria	TRUE	FALSE	1535	1454	1191	1330
Erythrobacter neustonensis	bacteria	TRUE	TRUE	838	1552	1192	5377
Pedobacter cryoconitis	bacteria	TRUE	FALSE	901	710	1193	1112
Actinomadura sp. NAK00032	bacteria	TRUE	FALSE	1063	1718	1194	5377
Photorhabdus thracensis	bacteria	TRUE	FALSE	1809.5	2333	1195.5	1439
Candidatus Nucleicultrix amoebiphila	bacteria	FALSE	FALSE	3056	3836	1195.5	2425.5
Mucilaginibacter paludis	bacteria	TRUE	FALSE	1350	1493	1197	1444
Elizabethkingia miricola	bacteria	FALSE	FALSE	613	1183	1198	1677
Neisseria meningitidis	bacteria	TRUE	TRUE	3157	633	1199	2053
Oceanihabitans sp. IOP_32	bacteria	FALSE	FALSE	1588	1418	1200	1534
Actinosynnema pretiosum	bacteria	TRUE	FALSE	699	1176	1201	5377
Planktothrix agardhii	bacteria	TRUE	FALSE	2597	2605	1202	1437
Caulobacter segnis	bacteria	TRUE	TRUE	4328	4354	1203	5377
Sulfurihydrogenibium azorense	bacteria	TRUE	FALSE	1514	2088	1204	1710
Acinetobacter shaoyimingii	bacteria	TRUE	TRUE	1799	2578	1205	1845
Mycoplasma iowae	bacteria	FALSE	FALSE	1174	2348	1206	932
Pedobacter sp. KBS0701	bacteria	TRUE	FALSE	1383	1469.5	1207	1432.5
Blautia argi	bacteria	FALSE	FALSE	937	494	1208	755
Nonlabens dokdonensis	bacteria	TRUE	FALSE	1242	1435	1209	1204
Colwellia sp. 20A7	bacteria	FALSE	FALSE	609	1438	1210	1422
Mycoplasma yeatsii	bacteria	FALSE	FALSE	1683.5	3079	1211	1282
Pediococcus claussenii	bacteria	FALSE	FALSE	1320	888	1212	296
Variovorax sp. RA8	bacteria	TRUE	TRUE	2846.5	2405	1213	5377
Salmonella bongori	bacteria	FALSE	TRUE	737	942	1214	1968
Defluviitoga tunisiensis	bacteria	FALSE	FALSE	892	1769	1215	1396
Candidatus Fukatsuia symbiotica	bacteria	FALSE	FALSE	3294	4092	1216	2303.5
Maribacter sp. HTCC2170	bacteria	TRUE	FALSE	1274	1359	1217	1848.5
Spiroplasma cantharicola	bacteria	FALSE	TRUE	1041	2472	1218	1665.5
Chryseobacterium aureum	bacteria	TRUE	FALSE	1187	2211	1219	2017
Panacibacter ginsenosidivorans	bacteria	TRUE	FALSE	875	940	1220	1616
Fischerella sp. NIES-3754	bacteria	TRUE	TRUE	1886	2233	1221	1597
Lysobacter enzymogenes	bacteria	TRUE	TRUE	671	843	1222	5377
Mycoplasma agalactiae	bacteria	FALSE	FALSE	1913.5	2706	1223	978.5
Acinetobacter sp. TTH0-4	bacteria	TRUE	TRUE	1521	2115	1225	1991
Acinetobacter wuhouensis	bacteria	TRUE	TRUE	716	1025	1225	1951.5
Chryseobacterium sp. 7-3A	bacteria	TRUE	FALSE	1520	1515	1225	1671
Streptomyces cadmiisoli	bacteria	TRUE	FALSE	1716	2777.5	1227	5377
Leptospira biflexa	bacteria	TRUE	FALSE	2208	2534	1228	1819
Izhakiella sp. KSNA2	bacteria	TRUE	TRUE	4601	4022	1229	2382.5
Muricauda ruestringensis	bacteria	TRUE	TRUE	2306	1836	1230	2091
Capnocytophaga cynodegmi	bacteria	FALSE	FALSE	2049	1701	1231	1424
Acinetobacter sp. TGL-Y2	bacteria	TRUE	TRUE	2240	2703	1232	2048
Arachidicoccus ginsenosidivorans	bacteria	FALSE	FALSE	230	378	1233.5	1430
Chryseobacterium antarcticum	bacteria	TRUE	FALSE	2605.5	1934	1233.5	1777
Mycoplasma penetrans	bacteria	FALSE	FALSE	1762	2293	1235	1148
Lactobacillus sp. NFFJ11	bacteria	FALSE	FALSE	2153.5	1361	1236	396
Bacteroides heparinolyticus	bacteria	FALSE	FALSE	1746	70	1237	330
Acetobacterium woodii	bacteria	TRUE	FALSE	936	947	1238.5	829
Methanobrevibacter sp. AbM4	archaea	FALSE	FALSE	4257.5	5157.5	1238.5	1937
Haemophilus haemolyticus	bacteria	TRUE	TRUE	1264	1009	1240	874
Lactobacillus mali	bacteria	FALSE	FALSE	1784	1556	1241	284
Muriicola sp. MMS17-SY002	bacteria	TRUE	FALSE	3242	2496	1242	1825
Candidatus Sulfurimonas marisnigri	bacteria	FALSE	FALSE	1299	2679	1243	1763
Desulfosporosinus acidiphilus	bacteria	FALSE	FALSE	1049	1471	1244	832
Campylobacter blaseri	bacteria	TRUE	FALSE	1058	1849	1245	1474
Bacillus miscanthi	bacteria	TRUE	FALSE	1879	2007	1246	804
Mycoplasma synoviae	bacteria	FALSE	FALSE	2385	2453.5	1247	683
Streptomyces chartreusis	bacteria	TRUE	FALSE	885	1266	1248	5377
Turicibacter sanguinis	bacteria	FALSE	FALSE	1982.5	2568	1249	1001
Sulfurimonas gotlandica	bacteria	FALSE	FALSE	813	1675	1250	1645.5
Mycoplasma hyopneumoniae	bacteria	FALSE	FALSE	2326	3414.5	1251	1538.5
Tenacibaculum sp. DSM 106434	bacteria	TRUE	FALSE	845	899	1252	1441
Pedobacter sp. eg	bacteria	TRUE	FALSE	1296	1216	1253	1383
Herbaspirillum seropedicae	bacteria	TRUE	TRUE	645	1358	1254	2030
Methanobrevibacter sp. YE315	archaea	FALSE	FALSE	4807.5	5006	1255	2300
Pandoraea pnomenusa	bacteria	TRUE	FALSE	353	890	1256	5377
Bacillus sp. PAMC26568	bacteria	TRUE	TRUE	1182	823	1257	713
Arcobacter trophiarum	bacteria	FALSE	FALSE	1214	2034	1258.5	1720
Virgibacillus necropolis	bacteria	TRUE	FALSE	348	651	1258.5	660
Formosa sp. Hel1_33_131	bacteria	TRUE	FALSE	1423	1615	1260	1795
Capnocytophaga sp. FDAARGOS_737	bacteria	FALSE	FALSE	2295.5	482	1261	990
Microbacterium sp. No. 7	bacteria	TRUE	TRUE	2120	2726	1262	5377
Corynebacterium glucuronolyticum	bacteria	TRUE	TRUE	3969	420	1263	529
Streptococcus troglodytae	bacteria	FALSE	FALSE	2958	811	1264	251
Mycoplasma bovis	bacteria	FALSE	FALSE	1945	2601.5	1265	1224
Methanococcus aeolicus	archaea	FALSE	FALSE	198	650	1266.5	2091
Paenibacillus baekrokdamisoli	bacteria	TRUE	FALSE	1642.5	1781	1266.5	822
Winogradskyella sp. PC-19	bacteria	TRUE	FALSE	1825	1827	1268	1286
Candidatus Izimaplasma sp. HR1	bacteria	FALSE	FALSE	2325	1497	1269	353
Alteromonas macleodii	bacteria	TRUE	FALSE	961	1028	1270	868
Thermosipho africanus	bacteria	FALSE	FALSE	1698	1846	1271	1302
Mesoplasma lactucae	bacteria	FALSE	FALSE	3842	4447	1272	1069
Anabaenopsis circularis	bacteria	FALSE	FALSE	2660	3726.5	1273.5	1613
Alkalihalobacillus clausii	bacteria	TRUE	FALSE	944	1294	1273.5	459
Chryseobacterium taihuense	bacteria	TRUE	FALSE	828	1464	1275	1307
Labrys sp. KNU-23	bacteria	FALSE	FALSE	157	348	1276	5377
Candidatus Hamiltonella defensa	bacteria	TRUE	TRUE	1379	1868	1277.5	2065.5
Microbacterium oleivorans	bacteria	TRUE	TRUE	3574.5	2305	1277.5	2165.5
Sphingobium yanoikuyae	bacteria	TRUE	TRUE	942	700	1279	2248.5
Anoxybacillus flavithermus	bacteria	TRUE	FALSE	1308	512	1280	245
Paraphotobacterium marinum	bacteria	FALSE	FALSE	1008	1260	1281	1443
Candidatus Nitrosocosmicus oleophilus	archaea	FALSE	FALSE	1968	3764.5	1282.5	2186.5
Listeria grayi	bacteria	TRUE	FALSE	2342.5	2174	1282.5	436
Dietzia lutea	bacteria	TRUE	TRUE	1959	2165	1284	1574
Acidovorax carolinensis	bacteria	TRUE	TRUE	1704	2044.5	1285	2317
Bartonella vinsonii	bacteria	TRUE	FALSE	2379	2318	1286	1875
Flavobacterium sp. P2-65	bacteria	TRUE	FALSE	1765	1524	1287	943
Butyrivibrio hungatei	bacteria	FALSE	FALSE	1570	851	1288	530
Pseudomonas koreensis	bacteria	TRUE	TRUE	2415	3573	1289	5377
Rufibacter sp. DG15C	bacteria	TRUE	FALSE	3586.5	1062	1290	5377
Pedobacter ginsengisoli	bacteria	TRUE	FALSE	1278.5	817	1291	1114
Paracoccus sp. Arc7-R13	bacteria	TRUE	TRUE	3197	3615	1292	5377
Bacillus sp. M4U3P1	bacteria	TRUE	FALSE	2518.5	2117	1293	242
Parabacteroides distasonis	bacteria	FALSE	FALSE	506	98	1294	252
Mycoplasma edwardii	bacteria	TRUE	FALSE	2034	2258	1295.5	1035.5
Chryseobacterium nakagawai	bacteria	TRUE	FALSE	1117	1395	1295.5	1693.5
Sulfurimonas sp. GYSZ_1	bacteria	FALSE	FALSE	1228	2274.5	1297	1864
Cyclobacterium amurskyense	bacteria	TRUE	FALSE	1574	1430	1298.5	1467.5
Francisella persica	bacteria	FALSE	FALSE	2107	2639	1298.5	1905
Vibrio alginolyticus	bacteria	FALSE	FALSE	777	1429	1300	2411
Campylobacter hominis	bacteria	FALSE	FALSE	2316	2113	1301.5	1243.5
Lacrimispora saccharolytica	bacteria	FALSE	FALSE	1450.5	750	1301.5	1326
Pseudomonas mendocina	bacteria	TRUE	TRUE	1019	1648	1303	2010.5
Francisella philomiragia	bacteria	FALSE	FALSE	687	1133	1304	1179
Gramella forsetii	bacteria	TRUE	FALSE	880	917	1305	1587
Methylobacterium durans	bacteria	TRUE	TRUE	3051	4362	1306	5377
Mycolicibacillus koreensis	bacteria	TRUE	FALSE	791	1321	1307	5377
Nostoc sp. PCC 7107	bacteria	FALSE	TRUE	887	1844	1308	2091
Mageeibacillus indolicus	bacteria	FALSE	FALSE	2730	337	1309	798
Pedobacter suwonensis	bacteria	TRUE	TRUE	850	1558	1310	2276
Tolypothrix sp. PCC 7910	bacteria	FALSE	TRUE	1162	2486	1311	1865
Lactobacillus sanfranciscensis	bacteria	FALSE	FALSE	669	995	1312	585
Flavobacterium arcticum	bacteria	TRUE	FALSE	1123	1209	1313	1675
Acinetobacter bereziniae	bacteria	TRUE	TRUE	1890	2683	1315	2177.5
Leptotrichia sp. oral taxon 498	bacteria	FALSE	TRUE	1457.5	1724	1315	1236
Sulfurimonas autotrophica	bacteria	FALSE	FALSE	2195	3030	1315	1867
Photobacterium profundum	bacteria	FALSE	FALSE	1571	2286	1318	1711
Vibrio taketomensis	bacteria	FALSE	FALSE	2749.5	3091	1318	2339
Campylobacter iguaniorum	bacteria	FALSE	FALSE	1503	2384	1318	1234.5
Providencia sneebia	bacteria	FALSE	FALSE	1385	2335	1320	2283
Elizabethkingia sp. JS20170427COW	bacteria	TRUE	FALSE	2001	2009	1321	1092
Paraprevotella xylaniphila	bacteria	FALSE	FALSE	2008	149	1322	281
Chryseobacterium sp. NEB161	bacteria	TRUE	FALSE	1080	1005	1323.5	1667
Flavobacterium sediminis	bacteria	TRUE	FALSE	1577	976	1323.5	962
Halobacillus litoralis	bacteria	TRUE	FALSE	1160	1655	1325	544
Candidatus Pelagibacter ubique	bacteria	TRUE	FALSE	1461	2917	1326.5	1794
Leptospira santarosai	bacteria	FALSE	TRUE	72	205	1326.5	5377
Methanosphaera stadtmanae	archaea	TRUE	FALSE	3562	4216.5	1328	2049
Algibacter sp. L3A6	bacteria	TRUE	FALSE	686	1020	1329	1463.5
Candidatus Pelagibacter giovannonii	bacteria	FALSE	FALSE	2084	3898	1330	1981.5
Enterobacteriaceae endosymbiont of Macroplea mutica	bacteria	FALSE	FALSE	1991	3381	1332.5	5377
Alkalitalea saponilacus	bacteria	TRUE	FALSE	1223	595	1332.5	847
Lactobacillus acidipiscis	bacteria	TRUE	FALSE	2919	1875	1332.5	292
Rufibacter tibetensis	bacteria	TRUE	FALSE	1795	1391	1332.5	2287
Providencia vermicola	bacteria	TRUE	FALSE	3007	2345.5	1335	1707
Corynebacterium flavescens	bacteria	TRUE	FALSE	4109	374	1336	503
Natranaerobius thermophilus	bacteria	TRUE	FALSE	800	1187	1337	1269
Neisseria sicca	bacteria	TRUE	FALSE	4522	1560	1338	1399
Campylobacter corcagiensis	bacteria	FALSE	FALSE	2531.5	2861.5	1340.5	1155
Borrelia turcica	bacteria	FALSE	FALSE	996	2724	1340.5	2173
Aeromonas hydrophila	bacteria	FALSE	FALSE	11	15	1340.5	1211
Formosa sp. Hel1_31_208	bacteria	FALSE	TRUE	594	1191	1340.5	1350
Francisella uliginis	bacteria	FALSE	FALSE	1235	2511	1343.5	1423
Campylobacter geochelonis	bacteria	FALSE	FALSE	1070	1451	1343.5	1688
Microbacterium foliorum	bacteria	TRUE	TRUE	2132	1472	1345	1998
Virgibacillus sp. Bac330	bacteria	TRUE	FALSE	1457.5	1661	1346	916
Neobacillus mesonae	bacteria	TRUE	FALSE	1600	1460	1347.5	754
Paraglaciecola psychrophila	bacteria	TRUE	FALSE	652	1101	1347.5	1906.5
Spiroplasma citri	bacteria	FALSE	FALSE	1143	2669	1349	1697
Enterococcus lactis	bacteria	FALSE	FALSE	6929.5	7207	1350	1911
Methylobacterium currus	bacteria	TRUE	TRUE	830	1519	1351	5377
Pseudomonas psychrophila	bacteria	TRUE	TRUE	4143.5	4174	1352	5377
Bradyrhizobium sp. ORS 278	bacteria	TRUE	FALSE	460	1211	1353	5377
Proteus sp. ZN5	bacteria	FALSE	FALSE	3198	4643.5	1354	1897
Campylobacter showae	bacteria	TRUE	FALSE	1930	355	1356	1054
Methanobrevibacter olleyae	archaea	FALSE	FALSE	3487	3611	1356	1965.5
Legionella fallonii	bacteria	FALSE	FALSE	1431.5	3212	1356	2031
Odoribacter splanchnicus	bacteria	FALSE	FALSE	1771	166	1358	848
Helicobacter bilis	bacteria	FALSE	FALSE	640	1409	1359	1792.5
Virgibacillus sp. SK37	bacteria	TRUE	TRUE	1140	1580	1360.5	631
Corynebacterium imitans	bacteria	TRUE	FALSE	4182	366	1360.5	788
Streptomyces alboflavus	bacteria	TRUE	FALSE	504	1070.5	1362	5377
Bacillus sp. V3	bacteria	TRUE	FALSE	1700	1620	1363	561
Candidatus Pelagibacter sp. RS40	bacteria	FALSE	FALSE	1047	2712	1364	1683
Aequorivita sublithincola	bacteria	TRUE	FALSE	1661	1066	1366	971
Sphingomonas alpina	bacteria	TRUE	TRUE	4762.5	4293	1366	5377
Mycoplasma glycophilum	bacteria	FALSE	FALSE	2440	3776	1366	1782
Bdellovibrio exovorus	bacteria	TRUE	FALSE	2796	3724	1368	1715.5
Myroides odoratus	bacteria	TRUE	FALSE	1107	1247	1370	1360
Nostoc sp. 'Peltigera membranacea cyanobiont' N6	bacteria	FALSE	TRUE	508	1383	1370	1800
Scytonema sp. NIES-4073	bacteria	FALSE	FALSE	614	1061	1370	2234
Bacteroides sp. HF-5287	bacteria	FALSE	FALSE	2000	126	1372	257
Staphylococcus virus Sextaec	virus_DNAbacteria	FALSE	FALSE	6929.5	7207	1373	5377
Nostoc sp. CENA543	bacteria	FALSE	TRUE	222	729	1374.5	1833
Siansivirga zeaxanthinifaciens	bacteria	TRUE	FALSE	1313	1628	1374.5	1727
Lactobacillus hokkaidonensis	bacteria	FALSE	FALSE	2416	1446	1376	260
Ralstonia mannitolilytica	bacteria	TRUE	TRUE	1606	2671	1377	5377
Blautia producta	bacteria	FALSE	FALSE	234	289	1378	502
Spiroplasma sp. TIUS-1	bacteria	FALSE	FALSE	2199	2827	1379.5	1314
Paenibacillus sp. IHBB 10380	bacteria	TRUE	FALSE	1693	2611	1379.5	881
Pseudoclostridium thermosuccinogenes	bacteria	TRUE	FALSE	953	804	1381.5	1248
Ottowia oryzae	bacteria	TRUE	TRUE	2327	3910.5	1381.5	5377
Pseudomonas psychrotolerans	bacteria	TRUE	FALSE	1573	2325.5	1383.5	2119.5
Bradyrhizobium guangzhouense	bacteria	TRUE	FALSE	2082.5	2606	1383.5	5377
Zymomonas mobilis	bacteria	FALSE	FALSE	35	58	1386.5	1345
Flagellimonas maritima	bacteria	TRUE	FALSE	1836	1567	1386.5	1361
Lactobacillus sp. BHWM-4	bacteria	FALSE	FALSE	2775	1962.5	1386.5	308
Glaesserella parasuis	bacteria	FALSE	FALSE	977	1284	1386.5	1390
Burkholderia cepacia	bacteria	TRUE	FALSE	1241	1578	1393.5	5377
Mucilaginibacter ginsenosidivorax	bacteria	FALSE	FALSE	1501	852	1393.5	968
Spiroplasma diminutum	bacteria	FALSE	FALSE	1772	2442	1393.5	1341
Pseudomonas cedrina	bacteria	TRUE	FALSE	4452	5152	1393.5	5377
Microcystis aeruginosa	bacteria	FALSE	TRUE	428	972	1393.5	2297
Kluyvera intermedia	bacteria	FALSE	TRUE	1671	1929	1393.5	2326
Rippkaea orientalis	bacteria	TRUE	FALSE	2206.5	2566	1393.5	1626
Megasphaera stantonii	bacteria	TRUE	FALSE	1725	424	1393.5	1178
Xenorhabdus hominickii	bacteria	FALSE	TRUE	2384	2881	1393.5	2110.5
Francisella halioticida	bacteria	FALSE	FALSE	1685	3034.5	1393.5	1648
Radiobacillus deserti	bacteria	TRUE	FALSE	1233	1518	1404.5	650
Psychromonas sp. CNPT3	bacteria	FALSE	TRUE	2002.5	3002	1404.5	1955
Actinomyces sp. zg-332	bacteria	TRUE	FALSE	1900	1585	1404.5	1070
Aerococcus sanguinicola	bacteria	TRUE	FALSE	2805	1550	1404.5	402
Campylobacter sp. RM16192	bacteria	FALSE	FALSE	2182	2072	1404.5	1463.5
Pontibacillus sp. HMF3514	bacteria	TRUE	FALSE	2189	2040	1404.5	553
Pseudanabaena sp. ABRG5-3	bacteria	FALSE	FALSE	1973	2613	1404.5	2121.5
Lactiplantibacillus pentosus	bacteria	TRUE	FALSE	1910.5	1072	1404.5	371
Spiroplasma poulsonii	bacteria	FALSE	FALSE	1939	2952	1404.5	1215
Oenococcus oeni	bacteria	FALSE	FALSE	1668	1380	1404.5	555
Candidatus Phytoplasma ziziphi	bacteria	FALSE	FALSE	2234	4246	1404.5	2220.5
Listeria seeligeri	bacteria	TRUE	FALSE	1179	1189	1404.5	479
Entomoplasma freundtii	bacteria	TRUE	FALSE	4795	5292	4865	2140.5
Vibrio owensii	bacteria	FALSE	FALSE	1303.5	1575	4865	2105
Halothece sp. PCC 7418	bacteria	TRUE	FALSE	2918	3956	4865	2341.5
Thermosulfuriphilus ammonigenes	bacteria	TRUE	FALSE	3844	4815	4865	5377
Candidatus Pseudomonas adelgestsugas	bacteria	FALSE	FALSE	3251	4230	4865	2350.5
Actinoplanes missouriensis	bacteria	TRUE	TRUE	1627	2184.5	4865	5377
Acinetobacter sp. WCHAc010052	bacteria	TRUE	TRUE	3506	4666.5	4865	5377
Acinetobacter sp. WCHA55	bacteria	TRUE	TRUE	3381	3944	4865	5377
Mycobacterium sp. MS1601	bacteria	TRUE	TRUE	3303.5	2877	4865	2310
Coprothermobacter proteolyticus	bacteria	TRUE	TRUE	6929.5	5354	4865	5377
Arcanobacterium phocae	bacteria	TRUE	FALSE	6929.5	2321	4865	1094
Sinorhizobium sp. CCBAU 05631	bacteria	FALSE	FALSE	1892	3526	4865	5377
endosymbiont of Euscepes postfasciatus	bacteria	FALSE	FALSE	6929.5	5560	4865	5377
Rickettsia africae	bacteria	FALSE	FALSE	4402	5508	4865	5377
Rickettsia helvetica	bacteria	FALSE	FALSE	4762.5	5544	4865	5377
Actinomadura sp. WMMB 499	bacteria	TRUE	TRUE	1267	1546	4865	5377
Chitinibacter fontanus	bacteria	TRUE	TRUE	1619	3402	4865	5377
Candidatus Methylopumilus universalis	bacteria	TRUE	FALSE	2070	2245.5	4865	1801
Candidatus Kinetoplastibacterium sorsogonicusi	bacteria	FALSE	FALSE	1389	2815	4865	1580.5
Xanthomonas citri	bacteria	FALSE	TRUE	5	8	4865	5377
Xanthomonas oryzae	bacteria	TRUE	TRUE	788	1613	4865	5377
Xanthomonas translucens	bacteria	TRUE	TRUE	1891	3569	4865	5377
Arsenophonus endosymbiont of Aphis craccivora	bacteria	TRUE	TRUE	2566	3457.5	4865	2148
Maridesulfovibrio hydrothermalis	bacteria	TRUE	FALSE	3528.5	3767	4865	1031
Iodobacter sp. H11R3	bacteria	TRUE	FALSE	3383.5	3476	4865	1583.5
Pseudomonas sp. ACM7	bacteria	TRUE	FALSE	4301	5146.5	4865	5377
Monaibacterium sp. ALG8	bacteria	TRUE	TRUE	6929.5	4984	4865	5377
Microvirgula aerodenitrificans	bacteria	TRUE	FALSE	4714	3846	4865	5377
Pseudomonas asturiensis	bacteria	TRUE	TRUE	3394	3120	4865	5377
Streptomyces sp. M56	bacteria	TRUE	FALSE	4374	5311	4865	5377
Erythrobacter sp. HL-111	bacteria	TRUE	TRUE	2645.5	4579	4865	5377
Gordonia sp. KTR9	bacteria	TRUE	FALSE	2323	2291	4865	5377
Sulfitobacter pseudonitzschiae	bacteria	TRUE	TRUE	3879	2827	4865	5377
Paenibacillus sp. FSL P4-0081	bacteria	TRUE	FALSE	3108	3655	4865	5377
Dokdonia sp. MED134	bacteria	TRUE	FALSE	1793	1376	4865	5377
Basilea psittacipulmonis	bacteria	TRUE	FALSE	4196.5	3626	4865	2411
Streptomyces sp. CFMR 7	bacteria	FALSE	TRUE	2675.5	3722	4865	5377
Streptomyces sp. fd1-xmd	bacteria	TRUE	TRUE	1941	2017	4865	5377
Paenalcaligenes hominis	bacteria	TRUE	FALSE	4937	5029	4865	5377
Streptosporangium sp. 'caverna'	bacteria	TRUE	TRUE	542	1053	4865	5377
Pseudomonas palleroniana	bacteria	TRUE	TRUE	4981	5273	4865	5377
Planctomyces sp. SH-PL62	bacteria	TRUE	FALSE	2435	2850	4865	5377
Candidatus Planktophila versatilis	bacteria	TRUE	FALSE	6929.5	3485	4865	5377
Serratia plymuthica	bacteria	TRUE	FALSE	444	629	4865	1965.5
Wenzhouxiangella sp. AB-CW3	bacteria	TRUE	FALSE	698	1463	4865	5377
Nocardioides daphniae	bacteria	TRUE	TRUE	3033	3466	4865	5377
Gynuella sunshinyii	bacteria	TRUE	FALSE	3312	3436	4865	5377
Actinomyces sp. oral taxon 897	bacteria	TRUE	FALSE	1796.5	284	4865	1019
Pelagibaca abyssi	bacteria	TRUE	TRUE	3802	4018	4865	5377
Ktedonosporobacter rubrisoli	bacteria	TRUE	FALSE	1710	2459	4865	5377
Pseudomonas fragi	bacteria	TRUE	TRUE	3113	4212.5	4865	5377
Streptococcus sp. HSISS3	bacteria	FALSE	FALSE	4816	396	4865	167
Dehalobacter restrictus	bacteria	TRUE	FALSE	2483	3436	4865	5377
Campylobacter virus CP21	virus_DNAbacteria	FALSE	FALSE	6929.5	7207	4865	5377
Roseburia intestinalis	bacteria	FALSE	FALSE	934	704	4865	940
Hymenobacter sp. S2-20-2	bacteria	TRUE	TRUE	2993	2109	4865	5377
Mycolicibacterium sp. LJ126	bacteria	TRUE	TRUE	3905	3450	4865	5377
Intestinibaculum porci	bacteria	TRUE	FALSE	2513	1737	4865	722
Halomonas sp. GFAJ-1	bacteria	TRUE	FALSE	6929.5	4648	4865	5377
Runella sp. HYN0085	bacteria	TRUE	FALSE	1805	1638	4865	1821.5
Pontibacter actiniarum	bacteria	TRUE	FALSE	2452	1668.5	4865	2104
Thermus aquaticus	bacteria	TRUE	TRUE	2471	2904	4865	5377
Neisseria brasiliensis	bacteria	TRUE	TRUE	6929.5	4507	4865	5377
Corynebacterium epidermidicanis	bacteria	TRUE	FALSE	4656.5	643	4865	703
Bacterioplanes sanyensis	bacteria	TRUE	TRUE	4168.5	4686.5	4865	5377
Bacillus sp. N1-1	bacteria	TRUE	FALSE	1801	2285	4865	694
Bartonella apis	bacteria	TRUE	FALSE	2875.5	1830	4865	1376.5
Aminipila sp. JN-18	bacteria	FALSE	FALSE	2043	1541.5	4865	1183
Caproiciproducens sp. NJN-50	bacteria	TRUE	FALSE	3681	2324	4865	5377
Rubrobacter indicoceani	bacteria	TRUE	TRUE	3601.5	3910.5	4865	5377
Microbacterium sp. L-031	bacteria	TRUE	TRUE	2303.5	2396	4865	5377
Microbacterium sp. ST-M6	bacteria	TRUE	TRUE	1550	1970	4865	5377
Rhodanobacter denitrificans	bacteria	TRUE	FALSE	1530	3188	4865	5377
Serinicoccus profundi	bacteria	TRUE	TRUE	4013	2881	4865	5377
Caulobacter rhizosphaerae	bacteria	TRUE	FALSE	3510	4454.5	4865	5377
Streptomyces sp. S4.7	bacteria	TRUE	TRUE	1610	2139	4865	5377
Marinomonas mediterranea	bacteria	TRUE	FALSE	3016	3455	4865	5377
Gudongella oleilytica	bacteria	FALSE	TRUE	4238.5	2721	4865	1128
Oxynema sp. AP17	bacteria	TRUE	FALSE	1368	1913	4865	5377
Elizabethkingia ursingii	bacteria	TRUE	FALSE	1688	2071	4865	2086.5
Acinetobacter venetianus	bacteria	TRUE	TRUE	1371	2266.5	4865	1727
Campylobacter sp. RM6914	bacteria	FALSE	FALSE	1960	1343	4865	1603
Sphingomonas lacunae	bacteria	TRUE	TRUE	6929.5	5358.5	4865	5377
Algoriphagus sp. Y33	bacteria	TRUE	FALSE	1591	1254	4865	1746
Desulfatibacillum aliphaticivorans	bacteria	TRUE	FALSE	626	1495	4865	2374
Lentibacillus amyloliquefaciens	bacteria	TRUE	FALSE	1910.5	1824.5	4865	989
Frondihabitans sp. PAMC 28766	bacteria	TRUE	TRUE	3419	3563	4865	5377
Leucobacter denitrificans	bacteria	TRUE	FALSE	6929.5	3905	4865	2118
Pseudoalteromonas translucida	bacteria	TRUE	FALSE	3885	3951	4865	2175
Pseudoalteromonas paragorgicola	bacteria	FALSE	FALSE	1311	2290	4865	5377
Parageobacillus toebii	bacteria	TRUE	FALSE	3191	2172	4865	5377
Pimelobacter simplex	bacteria	TRUE	TRUE	3780	3403.5	4865	5377
Psychrobacter sp. DAB_AL43B	bacteria	TRUE	TRUE	1808	3033	4865	1976
Desulfosporosinus youngiae	bacteria	TRUE	FALSE	2776	2336	4865	1324.5
Novosphingobium sp. ABRDHK2	bacteria	TRUE	TRUE	3966	5497	4865	5377
Acetobacter ascendens	bacteria	TRUE	FALSE	3782.5	4535	4865	5377
Halomonas sp. MCCC 1A13316	bacteria	TRUE	FALSE	4721	3888	4865	5377
Paracoccus kondratievae	bacteria	FALSE	FALSE	336	1054	4865	5377
Bacillus sp. NSP9.1	bacteria	TRUE	FALSE	2328	1834.5	4865	1034
Shinella sp. HZN7	bacteria	TRUE	TRUE	1631	2041	4865	5377
Columbid alphaherpesvirus 1	virus_DNAvertebrates	FALSE	FALSE	6929.5	7207	4865	5377
Paenibacillus sp. JZ16	bacteria	TRUE	FALSE	3082.5	2917	4865	1851
Pelagerythrobacter marensis	bacteria	TRUE	FALSE	3774.5	4763	4865	5377
Mycolicibacterium tokaiense	bacteria	TRUE	FALSE	2583.5	2136.5	4865	5377
Bacteriovorax stolpii	bacteria	TRUE	FALSE	2163	2249	4865	1678
Mycolicibacterium moriokaense	bacteria	TRUE	TRUE	4303.5	3747	4865	5377
Mycolicibacterium parafortuitum	bacteria	TRUE	TRUE	3329	3347	4865	5377
Paenibacillus mucilaginosus	bacteria	TRUE	FALSE	492	603	4865	1610
Microbacterium sp. Se63.02b	bacteria	FALSE	TRUE	564	792	4865	5377
Thermodesulfobium acidiphilum	bacteria	TRUE	FALSE	1885	2033	4865	1705.5
Intrasporangium calvum	bacteria	TRUE	TRUE	4251.5	2987	4865	5377
Micromonospora sp. B006	bacteria	TRUE	TRUE	2408	3143	4865	5377
Olsenella timonensis	bacteria	TRUE	FALSE	4486	504	4865	949
Ammonifex degensii	bacteria	TRUE	FALSE	2753	3042	4865	2255
Rickettsiales endosymbiont of Stachyamoeba lipophora	bacteria	FALSE	FALSE	1877.5	2894	4865	1294
Melaminivora sp. SC2-9	bacteria	TRUE	TRUE	3201	4381	4865	5377
Thalassolituus oleivorans	bacteria	TRUE	FALSE	4315.5	3506	4865	2271.5
Sphingobium sp. KCTC 72723	bacteria	TRUE	TRUE	6929.5	4918	4865	5377
Murdochiella vaginalis	bacteria	TRUE	FALSE	4745	537	4865	837
Synechococcus lividus	bacteria	TRUE	FALSE	6929.5	5432	4865	5377
Bacillus sp. KH172YL63	bacteria	TRUE	FALSE	1222	1257	4865	1187
Anaeromyxobacter sp. Fw109-5	bacteria	TRUE	TRUE	2631.5	2888	4865	5377
Ensifer sojae	bacteria	TRUE	FALSE	4450	4353	4865	5377
Kitasatospora albolonga	bacteria	TRUE	FALSE	1775	3304	4865	5377
Paludibaculum fermentans	bacteria	TRUE	FALSE	3708.5	3108	4865	1295
Curvibacter sp. AEP1-3	bacteria	TRUE	FALSE	2948.5	3232.5	4865	5377
Mesorhizobium huakuii	bacteria	TRUE	FALSE	786	2282	4865	5377
Streptomyces antimycoticus	bacteria	TRUE	FALSE	2044	2831	4865	5377
Akkermansia glycaniphila	bacteria	TRUE	FALSE	4594	2917	4865	5377
Planococcus maritimus	bacteria	TRUE	FALSE	4257.5	4834	4865	2177.5
Novosphingobium sp. P6W	bacteria	TRUE	TRUE	4974	4546	4865	5377
Campylobacter subantarcticus	bacteria	TRUE	FALSE	1824	3242	4865	5377
Dietzia psychralcaliphila	bacteria	TRUE	FALSE	2576.5	2478	4865	5377
Desulfotomaculum reducens	bacteria	TRUE	FALSE	2166	2087	4865	1600.5
Rubrobacter sp. SCSIO 52909	bacteria	TRUE	TRUE	2793	3417	4865	5377
Choristoneura murinana nucleopolyhedrovirus	virus_DNAother	FALSE	FALSE	3872	5353	4865	5377
Listeria sp. PSOL-1	bacteria	TRUE	FALSE	2235	2156	4865	492
Sinorhizobium medicae	bacteria	TRUE	FALSE	6929.5	3705	4865	5377
Brevundimonas naejangsanensis	bacteria	TRUE	TRUE	2788	3142	4865	5377
Cellulosilyticum lentocellum	bacteria	FALSE	FALSE	870	1172	4865	602
Pseudomonas sp. HLS-6	bacteria	TRUE	TRUE	4677	4636	4865	5377
Geobacter sp. M18	bacteria	TRUE	FALSE	4128.5	3207	4865	5377
Amycolatopsis japonica	bacteria	TRUE	TRUE	3503	4146.5	4865	5377
Sphingomonas sp. NBWT7	bacteria	TRUE	TRUE	3589.5	4485	4865	5377
Gallibacterium anatis	bacteria	TRUE	TRUE	1260.5	2202	4865	2374
Rhizobium jaguaris	bacteria	TRUE	TRUE	3942	3988.5	4865	5377
Stella humosa	bacteria	TRUE	TRUE	729	1666.5	4865	5377
Thermosipho sp. 1070	bacteria	FALSE	FALSE	6929.5	7207	4865	5377
Arthrobacter sp. FB24	bacteria	TRUE	TRUE	3747	2695	4865	5377
Chelativorans sp. BNC1	bacteria	TRUE	FALSE	4754.5	3095	4865	5377
Desulfovibrio alaskensis	bacteria	TRUE	TRUE	4364	2970	4865	5377
Weissella viridescens	bacteria	TRUE	FALSE	2571	3274	4865	792
Stygiolobus azoricus	archaea	FALSE	FALSE	4456	5297.5	4865	5377
Pantoea sp. CCBC3-3-1	bacteria	FALSE	TRUE	2818	3591	4865	5377
Stappia indica	bacteria	TRUE	TRUE	566	1565	4865	5377
Vibrio cyclitrophicus	bacteria	FALSE	TRUE	2777	4374.5	4865	5377
Pseudoxanthomonas suwonensis	bacteria	TRUE	TRUE	2308	2528	4865	5377
Streptomyces sp. CCM_MD2014	bacteria	TRUE	FALSE	2071	4431.5	4865	5377
Curtobacterium sp. MR_MD2014	bacteria	TRUE	FALSE	2075.5	2896	4865	5377
Burkholderia sp. Bp7605	bacteria	TRUE	FALSE	3410	4632	4865	5377
Rhodovulum sp. P5	bacteria	TRUE	FALSE	6929.5	4890	4865	5377
Pseudomonas sp. S35	bacteria	TRUE	TRUE	3800	4683.5	4865	5377
Streptomyces viridosporus	bacteria	TRUE	FALSE	1755	2901	4865	5377
Pectobacterium carotovorum	bacteria	TRUE	TRUE	974	996	4865	1216
Nakamurella panacisegetis	bacteria	TRUE	TRUE	3063.5	2932	4865	5377
Sphingomonas rhizophila	bacteria	TRUE	TRUE	4165	4427.5	4865	5377
Erwinia amylovora	bacteria	TRUE	FALSE	4536.5	4411.5	4865	5377
Gemmatimonas phototrophica	bacteria	TRUE	FALSE	3531	3546.5	4865	5377
Sulfurimonas paralvinellae	bacteria	FALSE	FALSE	1760.5	2465	4865	2154
Borreliella valaisiana	bacteria	FALSE	FALSE	2717	4277	4865	5377
Frankia inefficax	bacteria	TRUE	FALSE	621	871	4865	2230
Blattabacterium sp. (Cryptocercus kyebangensis)	bacteria	FALSE	FALSE	2938	4589	4865	5377
Pseudoalteromonas spongiae	bacteria	TRUE	FALSE	2444	3013.5	4865	1733.5
Sediminicola sp. YIK13	bacteria	TRUE	FALSE	1874	1476	4865	1797
Frankia sp. EAN1pec	bacteria	TRUE	TRUE	1127	1630.5	4865	5377
Thioclava nitratireducens	bacteria	TRUE	TRUE	6929.5	5415	4865	5377
Pseudomonas sp. TUM18999	bacteria	TRUE	TRUE	4360.5	4686.5	4865	5377
Bordetella bronchiseptica	bacteria	TRUE	TRUE	1532	1473	4865	5377
Candidatus Planktophila limnetica	bacteria	TRUE	FALSE	4896.5	5364	4865	5377
Yersinia ruckeri	bacteria	TRUE	TRUE	2141	2889	4865	5377
Mycoplasma ovipneumoniae	bacteria	FALSE	FALSE	3291	4391	4865	1245
Oenococcus kitaharae	bacteria	FALSE	FALSE	3132	3005	4865	921
Burkholderia sp. KK1	bacteria	TRUE	TRUE	4554	4868	4865	5377
Pseudomonas sp. R76	bacteria	TRUE	TRUE	6929.5	7207	4865	5377
Thermodesulfatator indicus	bacteria	TRUE	TRUE	2569	3433	4865	5377
Mucilaginibacter sp. 14171R-50	bacteria	TRUE	FALSE	2204.5	2127	4865	2291
Thermoanaerobacter ethanolicus	bacteria	TRUE	FALSE	6929.5	7207	4865	5377
Novosphingobium sp. Gsoil 351	bacteria	TRUE	TRUE	4535	4780	4865	5377
Psychrobacter arcticus	bacteria	TRUE	TRUE	3549	4841	4865	5377
Streptomyces sp. Z423-1	bacteria	TRUE	FALSE	881	2105	4865	5377
Paenibacillus xylanilyticus	bacteria	TRUE	FALSE	2605.5	2654	4865	1557
Pseudopropionibacterium propionicum	bacteria	TRUE	FALSE	3032	138	4865	735.5
Streptococcus phage SM1	virus_DNAbacteria	FALSE	FALSE	6929.5	7207	4865	5377
Citrobacter freundii complex sp. CFNIH9	bacteria	FALSE	TRUE	6929.5	7207	4865	5377
Janthinobacterium lividum	bacteria	TRUE	TRUE	4282	4104	4865	5377
Bradyrhizobium sp. WSM471	bacteria	TRUE	TRUE	6929.5	5222	4865	5377
Saprospira grandis	bacteria	TRUE	FALSE	4401	2206	4865	2248.5
Mycobacterium sp. PYR15	bacteria	TRUE	FALSE	4289.5	4128	4865	5377
Enterobacteriaceae endosymbiont of Macroplea appendiculata	bacteria	FALSE	FALSE	3416.5	4184.5	4865	2425.5
Enterobacteriaceae endosymbiont of Plateumaris sericea	bacteria	FALSE	TRUE	3712.5	4932.5	4865	5377
Enterobacteriaceae endosymbiont of Plateumaris rustica	bacteria	FALSE	TRUE	2709	4357	4865	5377
Bacillus sp. FJAT-42376	bacteria	TRUE	FALSE	1572	1499.5	4865	622
Paenibacillus sp. JNUCC-31	bacteria	FALSE	FALSE	136	318	4865	1570.5
Microlunatus sp. KUDC0627	bacteria	TRUE	FALSE	579	1129	4865	5377
Pandoraea oxalativorans	bacteria	TRUE	FALSE	3285	3621.5	4865	5377
Mesobacillus jeotgali	bacteria	TRUE	FALSE	2297	1903	4865	514
Cetia pacifica	bacteria	FALSE	FALSE	2024	3209	4865	2050
Desulfovibrio gigas	bacteria	TRUE	TRUE	2982	3128.5	4865	5377
Sphingomonas sp. HDW15C	bacteria	TRUE	TRUE	6929.5	5464	4865	5377
Mycolicibacterium phocaicum	bacteria	TRUE	TRUE	3184.5	1228	4865	5377
Dyella thiooxydans	bacteria	TRUE	TRUE	4420	4601	4865	5377
Halobacillus halophilus	bacteria	TRUE	FALSE	1455.5	1508	4865	601
Phreatobacter sp. NMCR1094	bacteria	TRUE	TRUE	3266	3478	4865	5377
Leifsonia xyli	bacteria	TRUE	TRUE	1112	1033.5	4865	5377
Mycobacterium sp. JS623	bacteria	TRUE	FALSE	3121	3232.5	4865	5377
Mycoplasma ovis	bacteria	FALSE	FALSE	2911	3875	4865	5377
Geobacter metallireducens	bacteria	TRUE	FALSE	3377.5	3269	4865	5377
Solitalea canadensis	bacteria	TRUE	FALSE	1614	1128	4865	1127
Micromonospora sp. WMMC415	bacteria	TRUE	FALSE	2148	1731	4865	5377
Chromobacterium vaccinii	bacteria	TRUE	FALSE	3370	2456	4865	5377
Desulfuromonas soudanensis	bacteria	FALSE	FALSE	423	944	4865	5377
Paracoccus sanguinis	bacteria	TRUE	TRUE	4116.5	4343	4865	5377
Diaphorobacter aerolatus	bacteria	TRUE	TRUE	4236	4180.5	4865	5377
Nitrosospira lacus	bacteria	TRUE	TRUE	2889	3786	4865	5377
Marmoricola scoriae	bacteria	TRUE	TRUE	3957	3230	4865	5377
Leeuwenhoekiella sp. ZYFB001	bacteria	TRUE	FALSE	1128.5	1099	4865	1689
Pseudomonas savastanoi	bacteria	TRUE	FALSE	6929.5	7207	4865	5377
Sphingomonas sp. HDW15A	bacteria	TRUE	TRUE	4982.5	4802	4865	5377
Arthrobacter sp. YC-RL1	bacteria	TRUE	FALSE	3098	1762.5	4865	2368
Nakamurella sp. PAMC28650	bacteria	TRUE	TRUE	3782.5	3113.5	4865	5377
Hyphomicrobium denitrificans	bacteria	TRUE	TRUE	2011.5	1921	4865	5377
[Pseudomonas] mesoacidophila	bacteria	TRUE	FALSE	2260	3782.5	4865	5377
Paenibacillus sp. PAMC21692	bacteria	TRUE	FALSE	3344	2991	4865	1985
Variovorax sp. PAMC28562	bacteria	TRUE	TRUE	4031	4081	4865	2425.5
Halomonas venusta	bacteria	TRUE	FALSE	4715	5178	4865	5377
Bosea sp. Tri-49	bacteria	TRUE	TRUE	2633	3629	4865	5377
Methylacidiphilum kamchatkense	bacteria	FALSE	FALSE	295	782	4865	5377
Leptospira weilii	bacteria	TRUE	FALSE	2783	4457	4865	5377
Altererythrobacter atlanticus	bacteria	TRUE	FALSE	5038.5	5475.5	4865	5377
Microbacterium endophyticum	bacteria	FALSE	FALSE	4529	3265	4865	5377
Mesoplasma entomophilum	bacteria	FALSE	FALSE	2417	3913	4865	5377
Actinomyces sp. oral taxon 414	bacteria	TRUE	FALSE	1193	133	4865	1201
Legionella longbeachae	bacteria	TRUE	FALSE	1598	2765	4865	1773
Streptomyces sp. CB00271	bacteria	FALSE	FALSE	3170	3231	4865	5377
Olivibacter sp. LS-1	bacteria	FALSE	FALSE	2309	2089	4865	5377
Legionella spiritensis	bacteria	TRUE	TRUE	2615.5	3885	4865	5377
Candidatus Frankia datiscae	bacteria	TRUE	TRUE	3340	3371	4865	5377
Salinimonas sp. KX18D6	bacteria	TRUE	FALSE	6929.5	2928	4865	1453
Paenibacillus guangzhouensis	bacteria	TRUE	FALSE	3397	2436	4865	1146
Treponema sp. RCC2812	bacteria	FALSE	FALSE	493	766	4865	1220
Pseudomonas granadensis	bacteria	TRUE	TRUE	6929.5	7207	4865	5377
Acinetobacter chinensis	bacteria	TRUE	TRUE	3958	4052	4865	5377
Haemophilus pittmaniae	bacteria	TRUE	FALSE	4706	4760.5	4865	5377
Candidatus Protochlamydia naegleriophila	bacteria	FALSE	FALSE	2907	3838	4865	629
Borrelia duttonii	bacteria	FALSE	FALSE	1807	3664.5	4865	5377
Methanoregula formicica	archaea	TRUE	FALSE	6929.5	7207	4865	5377
Adlercreutzia equolifaciens	bacteria	TRUE	FALSE	6929.5	1323	4865	5377
Halanaeroarchaeum sulfurireducens	archaea	FALSE	FALSE	4665	5276.5	4865	5377
Nitrosococcus oceani	bacteria	TRUE	FALSE	4930	5548	4865	5377
Hydrogenophaga sp. PBL-H3	bacteria	TRUE	TRUE	4336	4142	4865	5377
Pseudomonas alcaligenes	bacteria	TRUE	TRUE	4593	4924.5	4865	5377
Azotobacter salinestris	bacteria	TRUE	TRUE	3792	3893	4865	5377
Alteromonas naphthalenivorans	bacteria	TRUE	TRUE	3734	5000	4865	5377
Capnocytophaga ochracea	bacteria	FALSE	FALSE	1694	800	4865	1002
Entomoplasma luminosum	bacteria	FALSE	FALSE	1975	2616	4865	1663
Pseudomonas salegens	bacteria	FALSE	TRUE	806	1482	4865	5377
Bradyrhizobium sp. ORS 285	bacteria	TRUE	TRUE	4208.5	3990	4865	5377
Martelella endophytica	bacteria	TRUE	TRUE	3797	3944	4865	5377
Methylophilus sp. TWE2	bacteria	TRUE	TRUE	6929.5	4779	4865	5377
Rhizobium sp. 007	bacteria	TRUE	TRUE	6929.5	5562	4865	5377
Pelistega sp. NLN63	bacteria	FALSE	FALSE	929	1602	4865	1969
Limnoglobus roseus	bacteria	FALSE	TRUE	225	618	4865	5377
Baekduia soli	bacteria	TRUE	TRUE	2123	2424	4865	5377
Brachybacterium sp. P6-10-X1	bacteria	TRUE	TRUE	1757	1943.5	4865	2063
Tropheryma whipplei	bacteria	FALSE	FALSE	4677	4583	4865	5377
Vibrio sp. EJY3	bacteria	FALSE	TRUE	4754.5	7207	4865	5377
Herbaspirillum frisingense	bacteria	TRUE	TRUE	3544	3965	4865	5377
Lacimicrobium alkaliphilum	bacteria	TRUE	TRUE	4139.5	3425	4865	5377
Bradyrhizobium japonicum	bacteria	TRUE	TRUE	2505.5	2013	4865	5377
Paenibacillus ihbetae	bacteria	TRUE	FALSE	2121	1678	4865	1296
Paenibacillus lutimineralis	bacteria	TRUE	FALSE	1969	1806.5	4865	850
Tatumella sp. TA1	bacteria	TRUE	TRUE	4198.5	4718	4865	2155
Mycobacterium sp. DL90	bacteria	TRUE	TRUE	4514	3323.5	4865	5377
Ruegeria sp. TM1040	bacteria	TRUE	TRUE	3490.5	3726.5	4865	5377
Actinoplanes sp. N902-109	bacteria	TRUE	TRUE	447	761	4865	5377
Sphingobacterium psychroaquaticum	bacteria	FALSE	FALSE	1609	1012	4865	1509
Pseudomonas sp. NS1(2017)	bacteria	TRUE	TRUE	6929.5	7207	4865	5377
Paenibacillus sp. FSL R7-0273	bacteria	TRUE	FALSE	2314	2020	4865	1743.5
Bartonella tribocorum	bacteria	FALSE	FALSE	2018	2770	4865	5377
Paenibacillus sp. FSL R5-0345	bacteria	TRUE	FALSE	2681	2235	4865	938
Lactococcus sp. KACC 19320	bacteria	FALSE	FALSE	3617.5	2866	4865	724
Lysinimonas sp. KACC 19322	bacteria	TRUE	TRUE	4483	4458	4865	5377
Acetobacter sp. KACC 21233	bacteria	TRUE	FALSE	4924.5	5362.5	4865	5377
Paenibacillus sp. FSL H7-0357	bacteria	TRUE	FALSE	2802	2133	4865	1521.5
Paenibacillus sp. FSL H7-0737	bacteria	TRUE	FALSE	1840	1993	4865	955
Colwellia sp. Arc7-D	bacteria	FALSE	FALSE	1665	2708	4865	1857
Obesumbacterium proteus	bacteria	TRUE	FALSE	3600	4765	4865	5377
Hymenobacter nivis	bacteria	TRUE	FALSE	2173	1639	4865	5377
Thermoplasma acidophilum	archaea	FALSE	FALSE	6929.5	7207	4865	5377
Pseudomonas sp. NP-1	bacteria	TRUE	TRUE	4522	5073	4865	5377
Deinococcus irradiatisoli	bacteria	TRUE	TRUE	4127	4534	4865	5377
Pseudobutyrivibrio xylanivorans	bacteria	FALSE	FALSE	2020	731	4865	762
Hymenobacter jejuensis	bacteria	TRUE	FALSE	3497.5	1702	4865	2168
Acidihalobacter ferrooxydans	bacteria	TRUE	TRUE	36	51	4865	5377
Aureimonas sp. LMG 31693	bacteria	TRUE	FALSE	4795	4275	4865	5377
Nautilia profundicola	bacteria	TRUE	FALSE	2339.5	3474	4865	1831
Francisella adeliensis	bacteria	FALSE	FALSE	3254	3782.5	4865	5377
Alicyclobacillus acidocaldarius	bacteria	TRUE	TRUE	3951	2736	4865	5377
Sulfurospirillum sp. SL2-1	bacteria	FALSE	FALSE	6929.5	7207	4865	5377
Hungatella hathewayi	bacteria	FALSE	FALSE	694	687	4865	1122
Lignipirellula cremea	bacteria	TRUE	FALSE	1455.5	2105	4865	5377
Rhizobium sp. IE4771	bacteria	TRUE	FALSE	6929.5	7207	4865	5377
Flintibacter sp. KGMB00164	bacteria	TRUE	TRUE	3934.5	1538	4865	2121.5
Citrobacter sp. FDAARGOS_156	bacteria	FALSE	TRUE	6929.5	7207	4865	5377
Cohnella abietis	bacteria	FALSE	FALSE	82	228	4865	1414
Thermococcus barophilus	archaea	FALSE	FALSE	4825	7207	4865	5377
Mycoplasma nasistruthionis	bacteria	FALSE	FALSE	2059	3908	4865	1486.5
Desulfovibrio fairfieldensis	bacteria	TRUE	FALSE	2883	2852	4865	5377
Shewanella sp. W3-18-1	bacteria	FALSE	FALSE	6929.5	7207	4865	5377
Roseimaritima ulvae	bacteria	FALSE	TRUE	350	806	4865	5377
Salmonella phage SW9	virus_DNAbacteria	FALSE	FALSE	134	73	4865	5377
Mariniblastus fucicola	bacteria	TRUE	FALSE	4234	4203	4865	5377
Conchiformibius steedae	bacteria	TRUE	FALSE	6929.5	5235.5	4865	5377
Arenimonas daejeonensis	bacteria	TRUE	TRUE	3382	4209.5	4865	5377
Fervidobacterium pennivorans	bacteria	FALSE	FALSE	1626	2086	4865	1635
Echinicola strongylocentroti	bacteria	TRUE	FALSE	2555	1728	4865	2223
Prosthecochloris sp. CIB 2401	bacteria	TRUE	FALSE	4324	4188.5	4865	5377
Altererythrobacter ishigakiensis	bacteria	TRUE	TRUE	6929.5	5228	4865	5377
Dickeya solani	bacteria	TRUE	FALSE	4898	5109	4865	5377
Rothia nasimurium	bacteria	TRUE	TRUE	3358.5	661	4865	1547
Sulfurospirillum sp. UCH001	bacteria	TRUE	FALSE	2771	3519	4865	1455
Pseudomonas sp. ATCC 43928	bacteria	TRUE	FALSE	6929.5	7207	4865	5377
Petrotoga mobilis	bacteria	FALSE	FALSE	1752	2807	4865	1933.5
Brevibacillus agri	bacteria	TRUE	FALSE	3744	2245.5	4865	542
Paenibacillus odorifer	bacteria	TRUE	FALSE	1285	1496	4865	1143
Cellulosimicrobium sp. BI34T	bacteria	TRUE	FALSE	3286	2682	4865	5377
Candidatus Blochmannia pennsylvanicus	bacteria	FALSE	TRUE	3547	4654	4865	5377
Sphingorhabdus sp. JK6	bacteria	TRUE	TRUE	2678	3952	4865	5377
Streptomyces fagopyri	bacteria	TRUE	FALSE	2133	2430.5	4865	5377
Acidihalobacter aeolianus	bacteria	TRUE	TRUE	4574	4171	4865	5377
Hydrocarboniclastica marina	bacteria	TRUE	TRUE	6929.5	4827	4865	5377
Pseudomonas sp. MPC6	bacteria	TRUE	TRUE	4438	5268	4865	5377
Alistipes megaguti	bacteria	TRUE	FALSE	2543.5	581	4865	975
Eubacterium maltosivorans	bacteria	FALSE	FALSE	1353	2083	4865	2186.5
Lysobacter lycopersici	bacteria	TRUE	TRUE	6929.5	5392	4865	5377
Chryseolinea soli	bacteria	TRUE	FALSE	1778	1594	4865	5377
Pseudomonas vancouverensis	bacteria	TRUE	TRUE	1696	4112	4865	5377
Candidatus Hodgkinia cicadicola	bacteria	FALSE	FALSE	1563	2840	4865	1615
Leptospira borgpetersenii	bacteria	FALSE	FALSE	665	1768	4865	2203
Ehrlichia sp. HF	bacteria	FALSE	FALSE	1758	3773	4865	5377
Leptolyngbya sp. BL0902	bacteria	TRUE	TRUE	3918.5	3780	4865	5377
Thermococcus sp. SY113	archaea	FALSE	FALSE	4951.5	5525	4865	5377
Gordonia terrae	bacteria	TRUE	TRUE	2537	1774	4865	5377
Gordonia bronchialis	bacteria	TRUE	TRUE	3424	3059	4865	5377
Caulobacter sp. Ji-3-8	bacteria	TRUE	TRUE	3634	3755	4865	5377
Neisseria weaveri	bacteria	TRUE	TRUE	3897.5	3764.5	4865	2242
Synechococcus phage S-CAM8	virus_DNAbacteria	FALSE	FALSE	3363	5121	4865	5377
Eggerthella lenta	bacteria	TRUE	FALSE	4889	774	4865	1946
Oscillatoria acuminata	bacteria	TRUE	TRUE	1625	1905	4865	1732
Slackia heliotrinireducens	bacteria	TRUE	FALSE	5031	634	4865	1037
Corynebacterium uterequi	bacteria	TRUE	FALSE	3938.5	764	4865	983
Chlamydia trachomatis	bacteria	FALSE	TRUE	3537.5	4782	4865	5377
Rhodospirillum centenum	bacteria	TRUE	TRUE	2434	3514	4865	5377
Bacillus sp. SYJ	bacteria	TRUE	FALSE	3639.5	4393	4865	5377
Rheinheimera sp. D18	bacteria	TRUE	FALSE	4643.5	4258	4865	5377
Aeromonas jandaei	bacteria	FALSE	FALSE	76	179	4865	5377
Sphingobium sp. RAC03	bacteria	TRUE	TRUE	6929.5	5162.5	4865	5377
Thermomonas carbonis	bacteria	TRUE	TRUE	6929.5	4988.5	4865	5377
Aeromicrobium sp. MF47	bacteria	TRUE	TRUE	3566	2782	4865	5377
Vibrio scophthalmi	bacteria	FALSE	FALSE	3357	2180	4865	1775.5
Vitreoscilla sp. C1	bacteria	TRUE	FALSE	2403	3345.5	4865	5377
Methylovirgula ligni	bacteria	TRUE	FALSE	6929.5	5208.5	4865	5377
Rubrobacter xylanophilus	bacteria	TRUE	FALSE	2651.5	2764	4865	5377
Pseudoalteromonas aliena	bacteria	FALSE	TRUE	1344	2608	4865	2199.5
Mumia sp. ZJ1417	bacteria	TRUE	TRUE	2129	2722	4865	5377
Blattabacterium sp. (Mastotermes darwiniensis)	bacteria	TRUE	TRUE	3262.5	4508.5	4865	5377
Serratia sp. LS-1	bacteria	TRUE	FALSE	6929.5	7207	4865	5377
Streptomyces sp. jing01	bacteria	TRUE	FALSE	3149.5	3390.5	4865	5377
Mycobacterium kubicae	bacteria	TRUE	TRUE	3346	3149	4865	5377
Pseudomonas alkylphenolica	bacteria	TRUE	TRUE	2058	3052	4865	5377
Candidatus Profftella armatura	bacteria	FALSE	FALSE	4413	5302.5	4865	1306
Sodalis praecaptivus	bacteria	TRUE	FALSE	3727	4304	4865	5377
Acinetobacter towneri	bacteria	TRUE	TRUE	692	1601	4865	2353
Acinetobacter baylyi	bacteria	FALSE	TRUE	1861	2775	4865	5377
Leclercia sp. 29361	bacteria	TRUE	TRUE	4886.5	5521	4865	5377
Mycobacterium mantenii	bacteria	FALSE	TRUE	115	363	4865	5377
Hydrogenovibrio crunogenus	bacteria	TRUE	FALSE	3047	2527	4865	2044
Nonlabens sediminis	bacteria	FALSE	FALSE	6929.5	3803.5	4865	5377
Filimonas lacunae	bacteria	TRUE	FALSE	1291	1119	4865	2075
Thermocrinis albus	bacteria	TRUE	FALSE	4413	5435	4865	5377
Candidatus Blochmannia chromaiodes	bacteria	FALSE	FALSE	2724.5	4146.5	4865	5377
Nocardioides sp. MC1495	bacteria	TRUE	TRUE	1471	1981	4865	5377
Corynebacterium endometrii	bacteria	TRUE	FALSE	3008	316	4865	379
Exiguobacterium antarcticum	bacteria	TRUE	FALSE	1636	2325.5	4865	931
Pantoea rwandensis	bacteria	TRUE	TRUE	4105	3789.5	4865	5377
Shewanella aestuarii	bacteria	TRUE	FALSE	3098	3830	4865	1981.5
Lactobacillus animalis	bacteria	TRUE	FALSE	2947	1796	4865	490
Exiguobacterium acetylicum	bacteria	TRUE	FALSE	2237	3763	4865	5377
Meiothermus ruber	bacteria	TRUE	FALSE	236	799	4865	5377
Streptomyces sp. NHF165	bacteria	TRUE	TRUE	1528	1573	4865	5377
Acinetobacter dispersus	bacteria	TRUE	TRUE	2176.5	4029	4865	2078
Bacillus sp. JS	bacteria	TRUE	FALSE	6929.5	7207	4865	5377
Lacrimispora sphenoides	bacteria	FALSE	FALSE	1702	905	4865	1428
Salinibacterium sp. ZJ450	bacteria	TRUE	TRUE	1943	2297	4865	2233
Pyrobaculum islandicum	archaea	FALSE	FALSE	5017	5566	4865	5377
Thalassobius gelatinovorus	bacteria	TRUE	TRUE	6929.5	5042	4865	5377
Faecalibaculum rodentium	bacteria	TRUE	FALSE	3536	2397	4865	5377
Paramecium bursaria Chlorella virus AR158	virus_DNAother	FALSE	FALSE	6929.5	7207	4865	5377
Mycobacteroides immunogenum	bacteria	TRUE	TRUE	2180.5	1802	4865	5377
Streptomyces kanamyceticus	bacteria	TRUE	FALSE	1444	2546.5	4865	5377
Streptomyces vinaceus	bacteria	TRUE	FALSE	1401	2409	4865	5377
Sphingobium sp. EP60837	bacteria	TRUE	TRUE	6929.5	5280	4865	5377
Paenibacillus durus	bacteria	TRUE	FALSE	1089	1173	4865	1506
Paenibacillus beijingensis	bacteria	TRUE	FALSE	2921.5	2691	4865	1409
Aeromonas sp. 1805	bacteria	FALSE	FALSE	2563	4540	4865	5377
Aeromonas sp. 2692-1	bacteria	TRUE	FALSE	6929.5	7207	4865	5377
Candidatus Phycorickettsia trachydisci	bacteria	TRUE	FALSE	2910	4017	4865	5377
Streptomyces nodosus	bacteria	TRUE	TRUE	1813	2495	4865	5377
Deinococcus geothermalis	bacteria	TRUE	TRUE	3810	3891	4865	5377
Methylomusa anaerophila	bacteria	TRUE	FALSE	1712	1946	4865	2231.5
Pseudomonas sp. R4-35-07	bacteria	TRUE	FALSE	6929.5	7207	4865	5377
Salinispora arenicola	bacteria	TRUE	TRUE	1912	2479	4865	5377
Salinispora tropica	bacteria	FALSE	TRUE	341	1023	4865	5377
Runella slithyformis	bacteria	TRUE	FALSE	2040	1755	4865	1669
Leadbetterella byssophila	bacteria	TRUE	FALSE	2986	1423	4865	1250
Pseudomonas sp. R5-89-07	bacteria	TRUE	TRUE	6929.5	7207	4865	5377
Sulfuritalea hydrogenivorans	bacteria	TRUE	TRUE	4541.5	4794.5	4865	5377
Komagataeibacter nataicola	bacteria	TRUE	FALSE	4577	5530	4865	5377
Pseudomonas veronii	bacteria	TRUE	TRUE	6929.5	5505.5	4865	5377
Methylobacterium sp. WL1	bacteria	TRUE	TRUE	773	2046	4865	5377
Deinococcus actinosclerus	bacteria	TRUE	TRUE	1934	2874	4865	5377
Halomonas meridiana	bacteria	TRUE	TRUE	2979	2720	4865	2368
Halomonas subglaciescola	bacteria	TRUE	TRUE	6929.5	5379	4865	5377
Chitinimonas arctica	bacteria	TRUE	TRUE	1751	2159	4865	5377
Glutamicibacter halophytocola	bacteria	TRUE	FALSE	4843	2579.5	4865	1768
Taylorella equigenitalis	bacteria	FALSE	FALSE	3322	3075	4865	817
Pseudobacter ginsenosidimutans	bacteria	TRUE	FALSE	2317	1716	4865	1449
Shewanella sediminis	bacteria	FALSE	FALSE	2348.5	3466	4865	2346
Streptomyces sp. TLI_053	bacteria	TRUE	FALSE	758	1603	4865	5377
Rickettsia rhipicephali	bacteria	FALSE	FALSE	2871.5	5176	4865	5377
Komagataeibacter europaeus	bacteria	TRUE	TRUE	6929.5	5503	4865	5377
Myxococcus stipitatus	bacteria	TRUE	TRUE	1640	1635	4865	5377
Gluconacetobacter diazotrophicus	bacteria	TRUE	TRUE	2588	3511	4865	5377
Jeongeupia sp. USM3	bacteria	TRUE	TRUE	4084	4403	4865	5377
Mycolicibacterium fortuitum	bacteria	TRUE	TRUE	2613	3138	4865	5377
Mycobacterium intracellulare	bacteria	FALSE	TRUE	48	105	4865	5377
Streptomyces sp. NEAU-sy36	bacteria	TRUE	FALSE	1482.5	2388	4865	5377
Cyanobium sp. NIES-981	bacteria	TRUE	FALSE	363	1258	4865	5377
Acetilactobacillus jinshanensis	bacteria	TRUE	FALSE	2625	2152	4865	813
Synechocystis sp. PCC 6714	bacteria	TRUE	TRUE	2832	4054	4865	5377
Tepidiforma bonchosmolovskayae	bacteria	TRUE	FALSE	3711	3810.5	4865	5377
Encephalitozoon romaleae	fungi	FALSE	FALSE	3895.5	5179	4865	5377
Rhizobium pseudoryzae	bacteria	TRUE	TRUE	3716	3335	4865	5377
Enterobacteriaceae endosymbiont of Donacia piscatrix	bacteria	FALSE	FALSE	4581	5394	4865	5377
Enterobacteriaceae endosymbiont of Donacia proxima	bacteria	FALSE	FALSE	3692	5096	4865	5377
Enterobacteriaceae endosymbiont of Donacia sparganii	bacteria	FALSE	FALSE	1239	2549	4865	5377
Enterobacteriaceae endosymbiont of Donacia thalassina	bacteria	FALSE	FALSE	3909	5240	4865	5377
Salinibacter ruber	bacteria	TRUE	FALSE	1488	1479	4865	2306
Bacillus sp. FJAT-45348	bacteria	TRUE	FALSE	1312	1595	4865	649
Vibrio natriegens	bacteria	FALSE	TRUE	2475	3273	4865	5377
Devosia sp. D6-9	bacteria	TRUE	FALSE	6929.5	4451	4865	5377
Pseudorhodobacter sp. S12M18	bacteria	TRUE	TRUE	4820.5	4775.5	4865	5377
Pithovirus sibericum	virus_DNAother	FALSE	FALSE	6929.5	7207	4865	5377
Gramella salexigens	bacteria	TRUE	FALSE	3788	2361	4865	1637
Citrobacter koseri	bacteria	FALSE	TRUE	245	516	4865	5377
Plantibacter sp. M259	bacteria	TRUE	TRUE	4445	4505	4865	5377
Sphingobium sp. YG1	bacteria	TRUE	FALSE	4838.5	3227	4865	5377
Dechloromonas aromatica	bacteria	TRUE	TRUE	4098	4480	4865	5377
Aeropyrum camini	archaea	FALSE	FALSE	6929.5	7207	4865	5377
Wenzhouxiangella marina	bacteria	TRUE	TRUE	4643.5	4606	4865	5377
Carboxydothermus hydrogenoformans	bacteria	TRUE	FALSE	976	1412	4865	2382.5
Micromonospora krabiensis	bacteria	TRUE	FALSE	381	809	4865	5377
Rodentibacter heylii	bacteria	FALSE	FALSE	1360	2025	4865	1521.5
Maribacter sp. 1_2014MBL_MicDiv	bacteria	FALSE	FALSE	2620.5	3021.5	4865	5377
Vibrio nigripulchritudo	bacteria	TRUE	FALSE	2203	2463	4865	5377
Selenomonas sp. oral taxon 136	bacteria	TRUE	FALSE	6929.5	517	4865	5377
Lymphocystis disease virus - isolate China	virus_DNAother	FALSE	FALSE	6929.5	7207	4865	5377
Antarcticibacterium sp. PAMC 28998	bacteria	FALSE	FALSE	121	253	4865	2047
Dictyoglomus thermophilum	bacteria	FALSE	FALSE	799	1820	4865	1570.5
Leifsonia sp. 21MFCrub1.1	bacteria	TRUE	FALSE	2818	1812	4865	5377
Aeromicrobium choanae	bacteria	TRUE	TRUE	6929.5	4100	4865	5377
Candidatus Liberibacter solanacearum	bacteria	FALSE	TRUE	2589.5	4007	4865	5377
Pandoraea thiooxydans	bacteria	TRUE	TRUE	3839	3217	4865	5377
Jiangella sp. DSM 45060	bacteria	TRUE	TRUE	2140	2150	4865	5377
Providencia alcalifaciens	bacteria	FALSE	FALSE	1244	2037	4865	1935
Erysipelothrix inopinata	bacteria	FALSE	FALSE	3218	1907	4865	913
Roseovarius indicus	bacteria	TRUE	FALSE	1391	1828	4865	5377
Streptomyces ferrugineus	bacteria	FALSE	FALSE	133	391	4865	5377
Brachybacterium saurashtrense	bacteria	TRUE	TRUE	1956	1535	4865	2396.5
Marivivens sp. JLT3646	bacteria	TRUE	FALSE	6929.5	5099	4865	5377
Syntrophus aciditrophicus	bacteria	TRUE	TRUE	3365.5	3323.5	4865	5377
Mycolicibacterium doricum	bacteria	TRUE	TRUE	3268.5	2515	4865	1624
Pantoea alhagi	bacteria	TRUE	TRUE	6929.5	5260	4865	5377
Proteus hauseri	bacteria	FALSE	FALSE	797	1824.5	4865	2207.5
Desulfobacula toluolica	bacteria	TRUE	FALSE	1679	2232	4865	5377
Bacteroides helcogenes	bacteria	FALSE	FALSE	1962	301	4865	610
Curtobacterium sp. csp3	bacteria	TRUE	TRUE	4538	5095	4865	5377
Lentzea guizhouensis	bacteria	TRUE	TRUE	1615	1726.5	4865	5377
Microbacterium protaetiae	bacteria	TRUE	TRUE	3056	1704	4865	5377
Xylanimonas allomyrinae	bacteria	TRUE	TRUE	2812	1885	4865	5377
Paenibacillus protaetiae	bacteria	TRUE	FALSE	4420	2766	4865	2116.5
Streptomyces sp. S1D4-11	bacteria	FALSE	FALSE	837	2019	4865	5377
Streptomyces sp. RPA4-5	bacteria	TRUE	TRUE	2216	3247	4865	5377
Streptomyces sp. RPA4-2	bacteria	TRUE	FALSE	2520	3441	4865	5377
Streptomyces sp. RLB1-33	bacteria	TRUE	TRUE	1597	2160	4865	5377
Deinococcus sp. D7000	bacteria	TRUE	FALSE	4445	4938	4865	5377
Pseudonocardia sp. HH130629-09	bacteria	TRUE	TRUE	3205	2554	4865	5377
Bordetella genomosp. 13	bacteria	TRUE	TRUE	3604.5	3746	4865	5377
Saliniradius amylolyticus	bacteria	TRUE	TRUE	6929.5	4520	4865	5377
Variovorax sp. PBS-H4	bacteria	TRUE	TRUE	2721.5	3749	4865	5377
Streptomyces koyangensis	bacteria	TRUE	FALSE	2711	3986.5	4865	5377
Brevibacterium aurantiacum	bacteria	TRUE	TRUE	3466	1038	4865	2368
Thermodesulfobacterium commune	bacteria	TRUE	TRUE	2656	3884	4865	2374
Arthrobacter alpinus	bacteria	TRUE	FALSE	2229	544	4865	732
Bacteroides sp. HF-5141	bacteria	FALSE	FALSE	1719	847	4865	1050
Acinetobacter sp. C16S1	bacteria	TRUE	TRUE	3002	3944	4865	2099
[Clostridium] hylemonae	bacteria	TRUE	FALSE	3045.5	1764	4865	1743.5
Actinobacillus indolicus	bacteria	FALSE	TRUE	3223	3533	4865	5377
Enterobacteriaceae endosymbiont of Donacia bicoloricornis	bacteria	FALSE	FALSE	2627	4790.5	4865	5377
Micavibrio aeruginosavorus	bacteria	TRUE	FALSE	4703.5	3796.5	4865	5377
Acinetobacter cumulans	bacteria	FALSE	TRUE	2539	3934.5	4865	2374
Marinobacter adhaerens	bacteria	FALSE	TRUE	1100	2524	4865	5377
Thermococcus pacificus	archaea	FALSE	TRUE	6929.5	7207	4865	5377
Ruthenibacterium lactatiformans	bacteria	TRUE	FALSE	4021	999	4865	5377
Cupriavidus necator	bacteria	TRUE	TRUE	756	1100	4865	2308
Liberibacter crescens	bacteria	FALSE	TRUE	2025	3464	4865	2303.5
Bradyrhizobium genosp. L	bacteria	TRUE	TRUE	2038	2284	4865	5377
Gruiform aveparvovirus 1	virus_DNAvertebrates	FALSE	TRUE	6929.5	7207	4865	5377
Paraoceanicella profunda	bacteria	TRUE	FALSE	1282	2168	4865	5377
Enterobacter sp. E76	bacteria	TRUE	TRUE	2550.5	3072	4865	5377
Brevundimonas sp. M20	bacteria	TRUE	TRUE	4211	4815	4865	5377
Sinorhizobium fredii	bacteria	TRUE	TRUE	622	511	4865	2125
Mesorhizobium loti	bacteria	TRUE	TRUE	738	970.5	4865	5377
Sinorhizobium meliloti	bacteria	TRUE	TRUE	2648	2395	4865	1483
Azoarcus sp. KH32C	bacteria	TRUE	TRUE	4313	4166	4865	5377
Streptomyces seoulensis	bacteria	FALSE	TRUE	106	299	4865	5377
Antarctobacter heliothermus	bacteria	TRUE	TRUE	4022	4067	4865	5377
Hymenobacter sedentarius	bacteria	TRUE	TRUE	3552	1824.5	4865	5377
Arthrobacter sp. AQ5-05	bacteria	FALSE	TRUE	6929.5	5555	4865	5377
Pandoraea sp. XY-2	bacteria	TRUE	TRUE	4382	4157	4865	5377
Bosea vaviloviae	bacteria	TRUE	TRUE	3344	3671	4865	5377
Olivibacter sp. SDN3	bacteria	TRUE	FALSE	1701	1475	4865	1194
Streptomyces nitrosporeus	bacteria	FALSE	TRUE	2259	2628	4865	5377
Phytobacter ursingii	bacteria	TRUE	TRUE	4293	3025	4865	2330
Dickeya fangzhongdai	bacteria	TRUE	FALSE	4163	4831	4865	5377
Pyrobaculum ferrireducens	archaea	FALSE	FALSE	2789	4674	4865	5377
Salicibibacter halophilus	bacteria	TRUE	FALSE	3322	3157	4865	1448
Xanthomonas vasicola	bacteria	TRUE	TRUE	6929.5	4977	4865	5377
Xanthomonas sacchari	bacteria	TRUE	TRUE	1595	2963	4865	5377
Xanthomonas hyacinthi	bacteria	TRUE	TRUE	4620	5395	4865	5377
Xanthomonas hortorum	bacteria	TRUE	TRUE	3493	3218	4865	5377
Janthinobacterium sp. HH102	bacteria	TRUE	FALSE	4027.5	4439	4865	5377
Synechococcus sp. Minos11	bacteria	TRUE	FALSE	4517	4184.5	4865	5377
Thermaerobacter marianensis	bacteria	TRUE	TRUE	2902	3066	4865	5377
Xanthomonas cassavae	bacteria	TRUE	TRUE	2979	4586	4865	5377
Xanthomonas cucurbitae	bacteria	TRUE	TRUE	4217	4371.5	4865	5377
Pseudomonas sp. CCOS 191	bacteria	TRUE	TRUE	6929.5	7207	4865	5377
Leifsonia shinshuensis	bacteria	TRUE	FALSE	3780	3915	4865	5377
Thioalkalivibrio nitratireducens	bacteria	TRUE	TRUE	1287.5	2690	4865	5377
Polystyrenella longa	bacteria	TRUE	FALSE	2605.5	2942	4865	5377
Fluviicola taffensis	bacteria	TRUE	FALSE	1881	1480	4865	1167
Acinetobacter sp. SWBY1	bacteria	TRUE	TRUE	3773	5113.5	4865	5377
Advenella mimigardefordensis	bacteria	TRUE	FALSE	4397.5	4626	4865	5377
Streptomyces autolyticus	bacteria	FALSE	FALSE	1641	2810	4865	5377
Pirellulimonas nuda	bacteria	TRUE	FALSE	2376	2288	4865	5377
Methanocaldococcus jannaschii	archaea	FALSE	FALSE	3728.5	4942	4865	2173
Sphingobacterium thalpophilum	bacteria	TRUE	TRUE	1846	1153	4865	1887
Candidatus Filomicrobium marinum	bacteria	TRUE	TRUE	6929.5	5129.5	4865	5377
Polynucleobacter sp. LimPoW16	bacteria	FALSE	FALSE	2338	3058	4865	5377
Mannheimia haemolytica	bacteria	FALSE	TRUE	1053	1474	4865	1923.5
Azoarcus sp. DN11	bacteria	TRUE	TRUE	2253	2140.5	4865	5377
Polynucleobacter wuianus	bacteria	FALSE	TRUE	4386	5053.5	4865	5377
Pseudomonas sp. IzPS32d	bacteria	TRUE	TRUE	6929.5	7207	4865	5377
Lactobacillus rossiae	bacteria	TRUE	FALSE	2048	1167	4865	248
Pseudonocardia dioxanivorans	bacteria	TRUE	FALSE	1380	2043	4865	5377
Lysobacter sp. HDW10	bacteria	TRUE	TRUE	6929.5	5444.5	4865	5377
Thermomonas brevis	bacteria	TRUE	TRUE	1667	3103	4865	5377
Acinetobacter wanghuae	bacteria	TRUE	TRUE	1578	2688	4865	5377
Nocardioides sp. dk884	bacteria	TRUE	TRUE	3699	3608	4865	5377
Hafnia paralvei	bacteria	FALSE	FALSE	2803.5	2777.5	4865	5377
Campylobacter helveticus	bacteria	FALSE	FALSE	1713	2182	4865	5377
Nocardioides sp. ZJ1313	bacteria	TRUE	FALSE	3256	2965.5	4865	5377
Spirosoma sp. CJU-R4	bacteria	TRUE	FALSE	1263	1212	4865	5377
Duganella sp. GN2-R2	bacteria	TRUE	TRUE	2608	3348	4865	5377
Duganella sp. AF9R3	bacteria	TRUE	TRUE	3184.5	3959	4865	5377
Mucilaginibacter sp. F39-2	bacteria	TRUE	TRUE	2738	1864	4865	1582
Cohnella sp. MFER-1	bacteria	TRUE	FALSE	2562	2052	4865	1300
Microbulbifer sp. SH-1	bacteria	TRUE	TRUE	4369	4188.5	4865	5377
Haematobacter massiliensis	bacteria	TRUE	FALSE	3578.5	4071	4865	5377
Aeromonas rivipollensis	bacteria	FALSE	FALSE	2963.5	4983	4865	5377
Oligella urethralis	bacteria	FALSE	FALSE	4668	4771	4865	5377
Bartonella quintana	bacteria	FALSE	FALSE	2464	3962.5	4865	5377
Bartonella krasnovii	bacteria	TRUE	FALSE	2228	3226	4865	5377
Sphingobium herbicidovorans	bacteria	TRUE	TRUE	4737	4656.5	4865	5377
Fervidobacterium islandicum	bacteria	FALSE	FALSE	6929.5	7207	4865	5377
Fervidobacterium nodosum	bacteria	FALSE	FALSE	2077	2738	4865	1497
Teredinibacter turnerae	bacteria	TRUE	FALSE	4607	4662	4865	5377
Methanococcoides burtonii	archaea	FALSE	FALSE	4490	4980	4865	5377
Devosia ginsengisoli	bacteria	TRUE	TRUE	4974	5035	4865	5377
Nonlabens sp. Ci31	bacteria	TRUE	FALSE	1814.5	1652	4865	2061.5
Bordetella bronchialis	bacteria	TRUE	TRUE	4080.5	3614	4865	5377
Bordetella genomosp. 6	bacteria	TRUE	TRUE	4906.5	5451	4865	5377
Treponema succinifaciens	bacteria	FALSE	FALSE	2370	1838	4865	1062.5
Treponema pallidum	bacteria	FALSE	FALSE	1895	3492	4865	5377
Treponema phagedenis	bacteria	TRUE	FALSE	2019	916	4865	869
Salinicola tamaricis	bacteria	TRUE	TRUE	1869	2950.5	4865	5377
Oleiphilus messinensis	bacteria	TRUE	TRUE	1918	2268	4865	5377
Undibacterium sp. KW1	bacteria	TRUE	FALSE	1376	3181	4865	5377
Rickettsia amblyommatis	bacteria	FALSE	FALSE	3031	5135.5	4865	5377
Thiomicrorhabdus sp. G1	bacteria	TRUE	FALSE	4368	4091	4865	5377
Mesorhizobium sp. M1E.F.Ca.ET.045.02.1.1	bacteria	TRUE	FALSE	4426	4035	4865	5377
Mycobacterium parmense	bacteria	TRUE	TRUE	3622.5	3689	4865	5377
Aeromicrobium erythreum	bacteria	TRUE	FALSE	6929.5	2934	4865	5377
Candidatus Thioglobus sp. NP1	bacteria	FALSE	FALSE	1437	2345.5	4865	5377
Meiothermus silvanus	bacteria	TRUE	FALSE	276	167	4865	5377
Streptomyces paludis	bacteria	TRUE	TRUE	1473.5	2242	4865	5377
Streptomyces vietnamensis	bacteria	TRUE	FALSE	722	1543	4865	5377
Psychrobacter sp. 28M-43	bacteria	TRUE	FALSE	3685	4518	4865	5377
Caulobacter henricii	bacteria	TRUE	FALSE	4677	4096	4865	5377
Campylobacter peloridis	bacteria	FALSE	FALSE	1551	2529	4865	1676
Symbiobacterium thermophilum	bacteria	TRUE	FALSE	3206	1691	4865	5377
Dickeya zeae	bacteria	FALSE	FALSE	812	870	4865	1386
Bradyrhizobium diazoefficiens	bacteria	TRUE	TRUE	1851	2470	4865	5377
Corynebacterium argentoratense	bacteria	TRUE	FALSE	3678	771	4865	890
Janthinobacterium sp. 1_2014MBL_MicDiv	bacteria	TRUE	TRUE	1072.5	1551	4865	5377
Chitinibacter sp. 2T18	bacteria	TRUE	FALSE	4800	4383	4865	5377
Lactobacillus sp. wkB8	bacteria	FALSE	FALSE	3398.5	4575.5	4865	1824
Shewanella sp. MEBiC00475	bacteria	FALSE	FALSE	2598	4655	4865	5377
Kluyvera genomosp. 3	bacteria	TRUE	TRUE	2784	3153	4865	5377
Roseiflexus castenholzii	bacteria	TRUE	FALSE	707	1008	4865	5377
Pseudomonas sp. S34	bacteria	TRUE	FALSE	4091	5193	4865	5377
Synechococcus sp. HK01-R	bacteria	TRUE	FALSE	6929.5	5050.5	4865	5377
Chthonomonas calidirosea	bacteria	TRUE	FALSE	2348.5	2992	4865	5377
Amycolatopsis methanolica	bacteria	TRUE	TRUE	3534	3527.5	4865	5377
Acidithiobacillus caldus	bacteria	TRUE	TRUE	6929.5	4321	4865	5377
Brevibacterium sp. JNUCC-42	bacteria	FALSE	FALSE	73	615	4865	5377
Paenibacillus sp. JNUCC-32	bacteria	TRUE	FALSE	3221	2587	4865	5377
Weissella sp. HDW19	bacteria	FALSE	FALSE	2714	3578	4865	1357
Otariodibacter oris	bacteria	FALSE	FALSE	3488	3650	4865	1974
Thermomonas sp. HDW16	bacteria	TRUE	TRUE	4068	4857	4865	5377
Agromyces sp. HY052	bacteria	TRUE	TRUE	6929.5	4171	4865	5377
Streptomyces sp. C8S0	bacteria	TRUE	FALSE	1343	2105	4865	5377
Acidovorax sp. 1608163	bacteria	TRUE	TRUE	2566	3201	4865	5377
Phycicoccus sp. HDW14	bacteria	TRUE	TRUE	4102	2788.5	4865	5377
Candidatus Kinetoplastibacterium crithidii	bacteria	FALSE	FALSE	2496.5	4134	4865	1661
Sphingomonas sp. HDW15B	bacteria	TRUE	TRUE	6929.5	5596	4865	5377
Gordonia rubripertincta	bacteria	TRUE	FALSE	4719	3841	4865	5377
Vibrio mimicus	bacteria	FALSE	FALSE	194	444	4865	1978.5
Spirosoma montaniterrae	bacteria	TRUE	FALSE	2013	1105	4865	5377
Pontibacter akesuensis	bacteria	TRUE	FALSE	2516	1545	4865	1754
Chitinophaga sp. XS-30	bacteria	TRUE	TRUE	2266	1231	4865	1928
Candidatus Puniceispirillum marinum	bacteria	TRUE	TRUE	4564.5	3739	4865	5377
Anaerohalosphaera lusitana	bacteria	TRUE	FALSE	4064.5	3082.5	4865	5377
Bartonella elizabethae	bacteria	FALSE	TRUE	4653	5405	4865	5377
Candidatus Blochmannia vafer	bacteria	FALSE	FALSE	1985	3725	4865	1594.5
Sulfurifustis variabilis	bacteria	TRUE	FALSE	4471	3135	4865	5377
Thermus brockianus	bacteria	TRUE	TRUE	3085	3709	4865	5377
Pseudomonas sp. StFLB209	bacteria	TRUE	TRUE	4051.5	4717	4865	5377
Chryseobacterium haifense	bacteria	TRUE	TRUE	4319.5	4545	4865	5377
Pseudomonas sp. LPH1	bacteria	TRUE	TRUE	5012	5573.5	4865	5377
Echinicola vietnamensis	bacteria	TRUE	FALSE	1821.5	1712	4865	2039
Salinimonas sediminis	bacteria	TRUE	FALSE	3920	3621.5	4865	2382.5
Chloroflexus aggregans	bacteria	TRUE	TRUE	2828	3263	4865	5377
[Clostridium] scindens	bacteria	TRUE	FALSE	1533	760	4865	1113
Acinetobacter sp. NEB 394	bacteria	TRUE	TRUE	3143	4585	4865	5377
Dickeya sp. MK7	bacteria	FALSE	FALSE	6929.5	7207	4865	5377
Allokutzneria albata	bacteria	TRUE	TRUE	2134	2320	4865	5377
Clostridium sp. MF28	bacteria	FALSE	TRUE	505	1240	4865	1826
Companilactobacillus alimentarius	bacteria	FALSE	FALSE	2277	2551	4865	800
Serinicoccus marinus	bacteria	TRUE	FALSE	3326	3305	4865	5377
Streptomyces noursei	bacteria	TRUE	FALSE	2610	2729	4865	5377
Vulcanisaeta moutnovskia	archaea	FALSE	FALSE	4951.5	7207	4865	5377
Paraburkholderia sp. Msb3	bacteria	TRUE	TRUE	4747	5223	4865	5377
Bradyrhizobium sp. LCT2	bacteria	TRUE	FALSE	6929.5	7207	4865	5377
Olsenella umbonata	bacteria	FALSE	FALSE	2942	327	4865	232
Bradyrhizobium lablabi	bacteria	TRUE	TRUE	3672.5	2693	4865	5377
Actinomyces sp. ZJ750	bacteria	TRUE	FALSE	3601.5	394	4865	2108.5
Pseudomonas sp. FGI182	bacteria	TRUE	FALSE	4417	7207	4865	5377
Pectobacterium polaris	bacteria	TRUE	FALSE	2560	3439	4865	2097.5
Synechococcus sp. CC9902	bacteria	FALSE	FALSE	4519	4692	4865	5377
Vibrio europaeus	bacteria	TRUE	FALSE	2737	3353	4865	5377
Sinimarinibacterium sp. NLF-5-8	bacteria	TRUE	TRUE	4082.5	4638	4865	5377
Pseudomonas multiresinivorans	bacteria	TRUE	TRUE	4198.5	5086.5	4865	5377
Burkholderia diffusa	bacteria	TRUE	TRUE	2224	4244	4865	5377
Vibrio sp. Sal10	bacteria	FALSE	FALSE	3074	3927	4865	5377
Nocardioides ungokensis	bacteria	TRUE	TRUE	2421	2050.5	4865	5377
Agrobacterium larrymoorei	bacteria	TRUE	TRUE	6929.5	4473.5	4865	5377
Gibbsiella quercinecans	bacteria	TRUE	TRUE	4250	3689	4865	2425.5
Pseudomonas oryzae	bacteria	TRUE	FALSE	4996.5	4635	4865	5377
Pseudomonas coronafaciens	bacteria	TRUE	TRUE	2820	4441	4865	5377
Francisella sp. FSC1006	bacteria	FALSE	FALSE	1231	2093	4865	1389
Kocuria palustris	bacteria	TRUE	TRUE	2940	1030	4865	2220.5
Sediminispirochaeta smaragdinae	bacteria	TRUE	TRUE	3688	2772	4865	1751
Mycobacterium cookii	bacteria	TRUE	TRUE	4185.5	4191.5	4865	5377
Bifidobacterium actinocoloniiforme	bacteria	TRUE	TRUE	6929.5	3186.5	4865	2069
Mycolicibacterium phlei	bacteria	TRUE	TRUE	2751	2530	4865	5377
Capnocytophaga sp. oral taxon 902	bacteria	FALSE	FALSE	1935.5	548	4865	1858
Mycobacterium tuberculosis	bacteria	TRUE	TRUE	3674	2163.5	4865	5377
Mycolicibacterium smegmatis	bacteria	TRUE	TRUE	2335	2393	4865	5377
Leptolyngbya sp. O-77	bacteria	TRUE	FALSE	4306.5	4760.5	4865	5377
Mycobacterium saskatchewanense	bacteria	TRUE	TRUE	3628	3673	4865	5377
Leptospira tipperaryensis	bacteria	FALSE	FALSE	2585	3732.5	4865	5377
Mesorhizobium sp. M3A.F.Ca.ET.080.04.2.1	bacteria	TRUE	FALSE	6929.5	5488	4865	5377
Corynebacterium deserti	bacteria	FALSE	TRUE	1513	857	4865	830
Mesorhizobium sp. M2A.F.Ca.ET.046.03.2.1	bacteria	TRUE	TRUE	3435.5	4773	4865	5377
Mesorhizobium sp. M4B.F.Ca.ET.058.02.1.1	bacteria	TRUE	FALSE	6929.5	5338	4865	5377
Dolichospermum sp. UHCC 0315A	bacteria	FALSE	FALSE	2386.5	3879	4865	5377
Pseudomonas xinjiangensis	bacteria	TRUE	FALSE	4795	4249	4865	5377
Candidatus Nesciobacter abundans	bacteria	FALSE	FALSE	2754	3111.5	4865	1943.5
Methylomonas sp. LL1	bacteria	TRUE	FALSE	4663.5	3868	4865	5377
Burkholderia sp. PAMC 28687	bacteria	TRUE	TRUE	6929.5	5433	4865	5377
Streptomyces hawaiiensis	bacteria	TRUE	TRUE	1922	2788.5	4865	5377
Streptomyces griseorubiginosus	bacteria	TRUE	FALSE	912	1253	4865	5377
Streptomyces griseofuscus	bacteria	TRUE	FALSE	4193.5	5320	4865	5377
Streptomyces parvulus	bacteria	TRUE	TRUE	1331	2474	4865	5377
Pontibacter russatus	bacteria	TRUE	FALSE	1567	1355	4865	5377
Saccharomonospora sp. 31sw	bacteria	TRUE	FALSE	4118.5	3192	4865	5377
Bifidobacterium animalis	bacteria	TRUE	FALSE	5014.5	961	4865	2156.5
Roseomonas gilardii	bacteria	TRUE	TRUE	1180	2756	4865	5377
Corynebacterium genitalium	bacteria	TRUE	FALSE	3420	530	4865	673
Microbacterium oryzae	bacteria	TRUE	TRUE	3318	2983	4865	5377
Campylobacter ornithocola	bacteria	FALSE	FALSE	3403	4307	4865	2276
Nitrosospira multiformis	bacteria	TRUE	FALSE	4356	5107	4865	5377
Agrococcus jejuensis	bacteria	TRUE	TRUE	3139.5	3481.5	4865	5377
Paenibacillus sp. DCT19	bacteria	TRUE	FALSE	1786	2209	4865	1038
Chondromyces crocatus	bacteria	TRUE	FALSE	1259	2432	4865	5377
Streptomyces sp. SUK 48	bacteria	TRUE	FALSE	2068	2631	4865	5377
Enterococcus sp. M190262	bacteria	FALSE	FALSE	4413	3975.5	4865	1915
Plantactinospora sp. BB1	bacteria	FALSE	TRUE	96	226	4865	5377
Streptomyces olivoreticuli	bacteria	TRUE	TRUE	1364	1721	4865	5377
Streptomyces sp. SAT1	bacteria	TRUE	FALSE	1183	2064.5	4865	5377
Sagittula sp. P11	bacteria	TRUE	TRUE	4297.5	3756	4865	5377
Rothia amarae	bacteria	TRUE	TRUE	4833	1877	4865	1284
Spiroplasma kunkelii	bacteria	TRUE	FALSE	3525	4702	4865	5377
Desulfurella acetivorans	bacteria	FALSE	FALSE	1612	2452	4865	1378
Streptomyces pactum	bacteria	TRUE	FALSE	1097	1570	4865	5377
Eikenella corrodens	bacteria	TRUE	FALSE	3247	648	4865	1596
Tistrella mobilis	bacteria	TRUE	TRUE	1732	2056	4865	5377
Mesorhizobium sp. Pch-S	bacteria	TRUE	TRUE	3988	4709.5	4865	5377
Methylocystis rosea	bacteria	TRUE	TRUE	3735.5	3343	4865	5377
Streptomyces globisporus	bacteria	TRUE	FALSE	2135	2961	4865	5377
Mocis latipes granulovirus	virus_DNAother	FALSE	FALSE	3477.5	5268	4865	5377
Lysinibacillus sp. YS11	bacteria	TRUE	FALSE	1841	1959.5	4865	423
Vespertiliibacter pulmonis	bacteria	FALSE	FALSE	3145	3453	4865	2056
Pirellula sp. SH-Sr6A	bacteria	TRUE	FALSE	1417	2609	4865	5377
Planctomyces sp. SH-PL14	bacteria	TRUE	TRUE	3513.5	3732.5	4865	5377
Limnobaculum parvum	bacteria	TRUE	FALSE	2787	3084	4865	1981.5
Polynucleobacter acidiphobus	bacteria	TRUE	FALSE	4837	4924.5	4865	5377
Novosphingobium aromaticivorans	bacteria	TRUE	TRUE	4206	4929.5	4865	5377
Edwardsiella ictaluri	bacteria	FALSE	TRUE	1994	2649	4865	5377
Cyanothece sp. PCC 7425	bacteria	TRUE	TRUE	4061.5	4240	4865	5377
Ancylobacter pratisalsi	bacteria	TRUE	FALSE	3826	4060	4865	5377
Iodobacter fluviatilis	bacteria	FALSE	FALSE	2061	2577	4865	2359.5
Janthinobacterium sp. B9-8	bacteria	TRUE	FALSE	2147	3008.5	4865	5377
Synechococcus elongatus	bacteria	TRUE	TRUE	4221.5	5456	4865	5377
Prochlorococcus sp. MIT 0604	bacteria	FALSE	FALSE	747	1525	4865	5377
Prochlorococcus sp. MIT 0801	bacteria	FALSE	FALSE	1543	3339.5	4865	5377
Thiomicrospira aerophila	bacteria	TRUE	FALSE	6929.5	5151	4865	2215.5
Anaerobutyricum hallii	bacteria	FALSE	FALSE	930	453	4865	632
Denitrobacterium detoxificans	bacteria	FALSE	FALSE	6929.5	873	4865	761
Yangia sp. CCB-MM3	bacteria	TRUE	TRUE	4354	4577	4865	5377
Achromobacter insolitus	bacteria	TRUE	TRUE	766	1523	4865	5377
Bacillus anthracis	bacteria	TRUE	TRUE	559	117	4865	728
Corynebacterium halotolerans	bacteria	TRUE	FALSE	2682	915	4865	1311
Bacillus amyloliquefaciens	bacteria	TRUE	TRUE	596	409	4865	378
Synechococcus sp. JA-3-3Ab	bacteria	TRUE	FALSE	4347	5063	4865	5377
Paenibacillus sp. RUD330	bacteria	TRUE	FALSE	3309	3299	4865	5377
Methanohalobium evestigatum	archaea	FALSE	FALSE	3772	4979	4865	5377
Vibrio kanaloae	bacteria	TRUE	FALSE	2976	4522	4865	5377
Roseovarius sp. THAF27	bacteria	TRUE	FALSE	6929.5	7207	4865	5377
Halorussus sp. RC-68	archaea	TRUE	TRUE	6929.5	7207	4865	5377
Vibrio chagasii	bacteria	TRUE	FALSE	3571	3613	4865	5377
Campylobacter armoricus	bacteria	TRUE	FALSE	1517	2638	4865	1807
Paraflavitalea soli	bacteria	TRUE	FALSE	2291	1425	4865	2229
Sphingomonas sp. C33	bacteria	TRUE	TRUE	3974.5	4618	4865	5377
Spiroplasma phoeniceum	bacteria	FALSE	FALSE	1114	2538	4865	5377
Pandoraea faecigallinarum	bacteria	TRUE	TRUE	3441	4164	4865	5377
Pandoraea vervacti	bacteria	TRUE	FALSE	1055.5	2135	4865	5377
Staphylococcus virus Twort	virus_DNAbacteria	FALSE	FALSE	6929.5	7207	4865	5377
Gramella flava	bacteria	TRUE	FALSE	2716	2131	4865	1524
Haemophilus sp. oral taxon 036	bacteria	FALSE	FALSE	4284	4931	4865	5377
Pseudomonas sp. CC6-YY-74	bacteria	TRUE	TRUE	2441	3146	4865	5377
Acidobacterium sp. 4Y35	bacteria	TRUE	FALSE	4706	4837	4865	5377
Pedobacter sp. SW-16	bacteria	TRUE	FALSE	1527	1643	4865	1863
Nostoc sp. C052	bacteria	FALSE	FALSE	1623	2383	4865	2006.5
Nostoc sp. C057	bacteria	FALSE	TRUE	3819	4996	4865	5377
Actinobacillus porcitonsillarum	bacteria	FALSE	FALSE	1130	1610	4865	2396.5
Salinigranum rubrum	archaea	TRUE	FALSE	6929.5	5256	4865	5377
Streptomyces alboniger	bacteria	TRUE	FALSE	1697	2660.5	4865	5377
Streptomyces gardneri	bacteria	FALSE	TRUE	513	1190	4865	5377
Klebsiella grimontii	bacteria	FALSE	FALSE	364	442	4865	2278
Haloactinobacterium sp. HY164	bacteria	TRUE	TRUE	3335	2197	4865	5377
Achromobacter sp. B7	bacteria	TRUE	TRUE	3432	4442	4865	5377
Desulfovibrio sp. G11	bacteria	TRUE	TRUE	3457	4706	4865	5377
Pseudoalteromonas marina	bacteria	FALSE	FALSE	2645.5	4311	4865	5377
Candidatus Enterovibrio luxaltus	bacteria	FALSE	TRUE	2826	3169	4865	1255
Vulgatibacter incomptus	bacteria	TRUE	FALSE	2692	2930.5	4865	5377
Labilithrix luteola	bacteria	TRUE	TRUE	365	772	4865	5377
Lacunisphaera limnophila	bacteria	TRUE	TRUE	3073	2658	4865	5377
Chromobacterium sp. Rain0013	bacteria	TRUE	TRUE	3480	4833	4865	5377
Sphingomonas sanxanigenens	bacteria	TRUE	TRUE	3562	3461	4865	5377
Streptomyces sp. YIM 121038	bacteria	TRUE	FALSE	1006	2339	4865	5377
Methylomonas sp. DH-1	bacteria	TRUE	TRUE	5000	4604.5	4865	5377
Marinomonas primoryensis	bacteria	TRUE	FALSE	2217	3013.5	4865	2231.5
Mycobacterium sp. EPa45	bacteria	TRUE	FALSE	3876.5	3374	4865	5377
Paenibacillus antarcticus	bacteria	TRUE	FALSE	2093	1431.5	4865	748
Georgenia faecalis	bacteria	TRUE	TRUE	1927	1787	4865	5377
Colwellia sp. PAMC 21821	bacteria	FALSE	FALSE	1769	2744	4865	1527.5
Novibacillus thermophilus	bacteria	TRUE	FALSE	3416.5	2917	4865	2308
Vibrio alfacsensis	bacteria	TRUE	FALSE	3005	3211	4865	2330
Sphingomonas sp. IC081	bacteria	TRUE	TRUE	2511	3714	4865	5377
Salegentibacter salegens	bacteria	TRUE	FALSE	1197	1148	4865	1483
Tumebacillus avium	bacteria	TRUE	FALSE	4170.5	2257	4865	2161
Pseudomonas sp. VLB120	bacteria	TRUE	TRUE	1659	5068	4865	5377
Methanomethylovorans hollandica	archaea	FALSE	FALSE	4694.5	5516	4865	5377
Aminobacter sp. MDW-2	bacteria	TRUE	FALSE	4074.5	4794.5	4865	5377
Eikenella exigua	bacteria	TRUE	FALSE	6929.5	4621	4865	5377
Nonomuraea sp. ATCC 55076	bacteria	TRUE	TRUE	595	1007	4865	5377
Nitratireductor sp. OM-1	bacteria	TRUE	TRUE	4996.5	4799	4865	5377
Idiomarina loihiensis	bacteria	FALSE	FALSE	4779	5214	4865	5377
Companilactobacillus allii	bacteria	FALSE	FALSE	2098	2469	4865	411
Pseudomonas syringae group genomosp. 3	bacteria	TRUE	TRUE	915	2102	4865	5377
Mycobacterium noviomagense	bacteria	TRUE	FALSE	3372	3034.5	4865	5377
Methanococcus vannielii	archaea	FALSE	FALSE	4174	5200.5	4865	1618
Polynucleobacter sp. MWH-UH21B	bacteria	TRUE	FALSE	4801.5	4888	4865	5377
Pseudoalteromonas carrageenovora	bacteria	TRUE	FALSE	2731	4270	4865	1785.5
Flavisolibacter tropicus	bacteria	TRUE	FALSE	681	837	4865	1049
Streptomyces phaeolivaceus	bacteria	TRUE	TRUE	755	1645	4865	5377
Sphingomonas sp. CL5.1	bacteria	TRUE	TRUE	4241	4394.5	4865	5377
Methanosarcina thermophila	archaea	FALSE	FALSE	4441.5	4749	4865	5377
Pseudarthrobacter sp. NIBRBAC000502770	bacteria	TRUE	FALSE	6929.5	4775.5	4865	5377
Christensenella minuta	bacteria	TRUE	FALSE	2878	2322	4865	5377
Nibribacter ruber	bacteria	TRUE	FALSE	1330	1390	4865	5377
Bradyrhizobium guangdongense	bacteria	TRUE	FALSE	4265	4537	4865	5377
Paraburkholderia terrae	bacteria	TRUE	FALSE	4397.5	5323	4865	5377
Rhodococcus sp. W8901	bacteria	TRUE	FALSE	4379.5	3537	4865	5377
Enterobacter cancerogenus	bacteria	TRUE	TRUE	2263	3808	4865	5377
Sphingobacterium sp. G1-14	bacteria	TRUE	TRUE	1139	1477	4865	5377
Deinococcus maricopensis	bacteria	TRUE	FALSE	2628	2936	4865	5377
Streptococcus sp. FDAARGOS_192	bacteria	FALSE	FALSE	3038	573	4865	567
Spiribacter roseus	bacteria	TRUE	TRUE	5031	4730	4865	5377
Acidovorax monticola	bacteria	TRUE	TRUE	3400	3993	4865	5377
Actinoplanes friuliensis	bacteria	TRUE	FALSE	946	1324	4865	5377
Hymenobacter baengnokdamensis	bacteria	TRUE	TRUE	3095	1916	4865	5377
Legionella waltersii	bacteria	TRUE	FALSE	3043	3566	4865	2396.5
Roseobacter denitrificans	bacteria	TRUE	TRUE	4788	5449	4865	5377
Spirosoma endbachense	bacteria	TRUE	FALSE	1084	1156	4865	2355
Planococcus versutus	bacteria	TRUE	FALSE	2586	1986	4865	809.5
Azoarcus communis	bacteria	TRUE	TRUE	2668	2689	4865	5377
Roseicitreum antarcticum	bacteria	TRUE	FALSE	6929.5	4703.5	4865	5377
Borrelia maritima	bacteria	FALSE	TRUE	1245	3050	4865	5377
Actinomyces sp. 2129	bacteria	TRUE	TRUE	4088	784	4865	5377
Selenomonas sp. oral taxon 920	bacteria	TRUE	FALSE	3604.5	469	4865	2396.5
Desulfosarcina alkanivorans	bacteria	TRUE	TRUE	354	901	4865	5377
Halomicronema hongdechloris	bacteria	TRUE	FALSE	3701	4242	4865	5377
Dyella sp. G9	bacteria	TRUE	TRUE	4448	3537	4865	5377
Paracoccus pantotrophus	bacteria	TRUE	TRUE	2022	3202	4865	5377
Paludisphaera borealis	bacteria	TRUE	FALSE	2974	3824	4865	5377
Synechococcus sp. PCC 7117	bacteria	FALSE	FALSE	6929.5	7207	4865	5377
Neorhizobium sp. NCHU2750	bacteria	TRUE	TRUE	4804.5	3968	4865	5377
Micromonospora tulbaghiae	bacteria	TRUE	FALSE	2807	2890	4865	5377
Gemella sp. ND 6198	bacteria	FALSE	FALSE	6929.5	282	4865	855
Erythrobacter sp. HKB08	bacteria	TRUE	TRUE	1081	2555	4865	5377
Rathayibacter tanaceti	bacteria	TRUE	FALSE	1993	2295	4865	5377
Pseudomonas agarici	bacteria	TRUE	TRUE	4452	4721.5	4865	5377
Caldicellulosiruptor lactoaceticus	bacteria	TRUE	FALSE	3078	5207	4865	1593
Bartonella alsatica	bacteria	FALSE	FALSE	2622.5	4437	4865	1712
Phycisphaera mikurensis	bacteria	TRUE	TRUE	2761.5	2779.5	4865	5377
Chrysochromulina ericina virus	virus_DNAother	FALSE	FALSE	6929.5	7207	4865	5377
Desulfitobacterium hafniense	bacteria	TRUE	FALSE	884	906	4865	1868.5
Luteimonas yindakuii	bacteria	TRUE	TRUE	4243	4631	4865	5377
Borreliella bissettii	bacteria	FALSE	FALSE	3253	5005	4865	5377
Chryseobacterium sp.	bacteria	TRUE	TRUE	2981	2677	4865	2033.5
Marinomonas sp. FW-1	bacteria	TRUE	FALSE	2238	3250	4865	5377
Serratia sp. 3ACOL1	bacteria	FALSE	TRUE	18	29	4865	5377
Pantoea sp. SO10	bacteria	TRUE	TRUE	4918	4783.5	4865	5377
Micromonospora terminaliae	bacteria	TRUE	TRUE	1033	2255	4865	5377
Pseudomonas sp. R32	bacteria	TRUE	TRUE	6929.5	5292	4865	5377
Streptomyces sp. VN1	bacteria	FALSE	FALSE	4057	5437	4865	5377
Pirellula staleyi	bacteria	TRUE	FALSE	4435	3907	4865	5377
Equid gammaherpesvirus 5	virus_DNAvertebrates	FALSE	FALSE	6929.5	7207	4865	5377
Spiroplasma sabaudiense	bacteria	FALSE	FALSE	2252	3344	4865	1736.5
Corynebacterium sphenisci	bacteria	TRUE	FALSE	2347	1353	4865	1953
Conexibacter woesei	bacteria	TRUE	FALSE	2592	2925	4865	5377
Mycolicibacterium chubuense	bacteria	TRUE	FALSE	2873.5	2796	4865	5377
Mycolicibacterium arabiense	bacteria	TRUE	TRUE	3144	3381	4865	5377
Mycolicibacterium sediminis	bacteria	TRUE	TRUE	3927	4612	4865	5377
Janibacter limosus	bacteria	TRUE	TRUE	2938	2080	4865	5377
Shewanella amazonensis	bacteria	FALSE	FALSE	1085	1777	4865	5377
Sphingorhabdus sp. SMR4y	bacteria	TRUE	FALSE	4659	4712	4865	5377
Burkholderia latens	bacteria	TRUE	FALSE	6929.5	7207	4865	5377
Streptomyces subrutilus	bacteria	FALSE	FALSE	268	741	4865	5377
Lactobacillus mucosae	bacteria	FALSE	FALSE	2180.5	923	4865	354
Granulicella sp. 5B5	bacteria	TRUE	FALSE	3817.5	4082	4865	5377
Ewingella americana	bacteria	TRUE	FALSE	3645	3450	4865	1888
Bradyrhizobium sp.	bacteria	TRUE	TRUE	736	1746	4865	5377
Mycolicibacterium pulveris	bacteria	TRUE	TRUE	2977	2798.5	4865	5377
Olsenella sp. GAM18	bacteria	TRUE	FALSE	3668.5	315	4865	357
Frankia casuarinae	bacteria	TRUE	TRUE	2752	2860	4865	5377
Streptomonospora sp. M2	bacteria	TRUE	TRUE	1403	1859	4865	5377
Streptomyces sp. Tu 2975	bacteria	FALSE	FALSE	66	206	4865	5377
Mucilaginibacter xinganensis	bacteria	FALSE	FALSE	1787	1671	4865	1685.5
Sphingomonas sp. AAP5	bacteria	TRUE	TRUE	3976	4578	4865	5377
Auritidibacter sp. NML130574	bacteria	TRUE	FALSE	3667	2050.5	4865	2145
Bosea sp. PAMC 26642	bacteria	TRUE	FALSE	6929.5	5120	4865	5377
Streptomyces sp. S8	bacteria	TRUE	FALSE	3025.5	3921.5	4865	5377
Arthrobacter sp. PAMC 25486	bacteria	TRUE	TRUE	3497.5	2368.5	4865	5377
Curtobacterium sp. YC1	bacteria	TRUE	TRUE	6929.5	4186	4865	5377
Staphylococcus virus SEP9	virus_DNAbacteria	FALSE	FALSE	6929.5	7207	4865	1899
Dictyoglomus turgidum	bacteria	TRUE	FALSE	1096	1834.5	4865	1965.5
Mariprofundus aestuarium	bacteria	TRUE	FALSE	4964.5	3773	4865	5377
Acetobacter oryzifermentans	bacteria	FALSE	TRUE	1122	2178	4865	5377
Pseudomonas pelagia	bacteria	TRUE	TRUE	3735.5	4152	4865	5377
Candidatus Solibacter usitatus	bacteria	TRUE	TRUE	3613.5	2792	4865	5377
Sphingosinicella microcystinivorans	bacteria	TRUE	TRUE	965	1867	4865	5377
Scardovia inopinata	bacteria	FALSE	FALSE	4838.5	997	4865	1770
Vibrio azureus	bacteria	FALSE	TRUE	2299.5	2687	4865	5377
Thiomonas sp. X19	bacteria	TRUE	TRUE	2548	3561	4865	5377
Leuconostoc carnosum	bacteria	TRUE	FALSE	4011	3316	4865	945
Blastochloris viridis	bacteria	TRUE	TRUE	2968	4261	4865	5377
Pseudonocardia sp. Gen01	bacteria	TRUE	TRUE	1832	2281	4865	5377
Calditerrivibrio nitroreducens	bacteria	TRUE	FALSE	1318	2277	4865	2069
Rathayibacter tritici	bacteria	TRUE	FALSE	6929.5	5052	4865	5377
Lysobacter antibioticus	bacteria	TRUE	TRUE	4182	3867	4865	5377
Photorhabdus laumondii	bacteria	FALSE	FALSE	1236.5	1908	4865	1315
Labrenzia sp. VG12	bacteria	TRUE	FALSE	4893	3742	4865	5377
Pseudomonas reinekei	bacteria	TRUE	TRUE	4908	5390	4865	5377
Rathayibacter rathayi	bacteria	TRUE	FALSE	3376	3683	4865	5377
Limnohabitans sp. 103DPR2	bacteria	TRUE	TRUE	4807.5	3919	4865	2127
Magnetospirillum magneticum	bacteria	TRUE	TRUE	2941	4252.5	4865	5377
Aquitalea sp. USM4	bacteria	TRUE	FALSE	3453.5	2981	4865	5377
Xanthomonas axonopodis	bacteria	TRUE	FALSE	4670.5	5300	4865	5377
Synechococcus sp. PROS-U-1	bacteria	TRUE	FALSE	2305	4122.5	4865	5377
Pseudomonas sp. ATCC 13867	bacteria	TRUE	TRUE	3041	4207.5	4865	5377
Treponema socranskii	bacteria	FALSE	FALSE	2728	340	4865	2411
Hymenobacter sp. APR13	bacteria	TRUE	TRUE	2989	1368	4865	5377
Rhizobium sp. WL3	bacteria	TRUE	TRUE	3309	3882	4865	5377
Weissella soli	bacteria	FALSE	FALSE	1435	1690	4865	777
Corynebacterium stationis	bacteria	TRUE	FALSE	3210	421	4865	770
Synechococcus sp. MEDNS5	bacteria	TRUE	FALSE	4813	5339	4865	5377
Cellulomonas fimi	bacteria	TRUE	TRUE	2882	2270	4865	5377
Staphylospora marina	bacteria	TRUE	FALSE	3521	2883	4865	5377
Leptolyngbya sp. PCC 7376	bacteria	TRUE	TRUE	2513	3620	4865	1838.5
Moraxella ovis	bacteria	FALSE	FALSE	6929.5	7207	4865	5377
Candidatus Kinetoplastibacterium blastocrithidii	bacteria	FALSE	FALSE	3750.5	5061.5	4865	1791
Kosakonia arachidis	bacteria	FALSE	TRUE	3637	3195.5	4865	5377
Candidatus Desulfofervidus auxilii	bacteria	TRUE	FALSE	1420	2237.5	4865	5377
Blattabacterium sp. DPU	bacteria	FALSE	FALSE	2732	3810.5	4865	5377
Methylosinus trichosporium	bacteria	TRUE	TRUE	2278.5	3531	4865	5377
Candidatus Aquiluna sp. UB-MaderosW2red	bacteria	FALSE	FALSE	3088	3224.5	4865	5377
Bisgaardia hudsonensis	bacteria	FALSE	FALSE	1229	1305	4865	1355
Sulfitobacter sp. JL08	bacteria	TRUE	FALSE	4426	4821	4865	5377
Deinococcus gobiensis	bacteria	TRUE	TRUE	1942	2939	4865	5377
Aeromonas sp. CA23	bacteria	TRUE	FALSE	6929.5	5406	4865	5377
Aeromonas sp. CU5	bacteria	TRUE	FALSE	4663.5	5246	4865	5377
Streptomyces sp. S1D4-23	bacteria	FALSE	FALSE	6929.5	7207	4865	5377
Dechlorosoma suillum	bacteria	TRUE	TRUE	3921	5058.5	4865	5377
Vibrio breoganii	bacteria	FALSE	TRUE	3950	3368.5	4865	5377
Burkholderia territorii	bacteria	TRUE	TRUE	3151	4084	4865	5377
Bradyrhizobium sp. 1(2017)	bacteria	TRUE	TRUE	2552	4015.5	4865	5377
Rickettsia endosymbiont of Ixodes scapularis	bacteria	FALSE	FALSE	2131	3545	4865	5377
Algoriphagus machipongonensis	bacteria	TRUE	FALSE	2432	1166	4865	1625
Sphingobacterium sp. 21	bacteria	TRUE	FALSE	1159	950	4865	5377
Streptomyces sp. WAC00288	bacteria	FALSE	FALSE	1032	3006	4865	5377
Aureitalea sp. RR4-38	bacteria	TRUE	FALSE	3221	2155	4865	2288
Vibrio hyugaensis	bacteria	FALSE	FALSE	2736	3903	4865	5377
Thermosynechococcus sp. CL-1	bacteria	TRUE	TRUE	4462	4316	4865	5377
Pseudomonas sp. MSPm1	bacteria	TRUE	TRUE	3747	4862	4865	5377
Acinetobacter soli	bacteria	TRUE	TRUE	1541	2610	4865	2173
Pseudomonas oleovorans	bacteria	TRUE	TRUE	3671	5355	4865	5377
Weeksella virosa	bacteria	TRUE	FALSE	2055.5	1411	4865	1285
Halomonas sp. PGE1	bacteria	TRUE	FALSE	4437	4368	4865	5377
Shewanella frigidimarina	bacteria	FALSE	FALSE	3659	4793	4865	5377
Sphingobacterium mizutaii	bacteria	TRUE	FALSE	1674	1485	4865	871
Roseateles depolymerans	bacteria	TRUE	TRUE	2630	3099	4865	5377
Thermosphaera aggregans	archaea	FALSE	TRUE	6929.5	7207	4865	5377
Metallosphaera hakonensis	archaea	FALSE	FALSE	4223.5	5425	4865	5377
Thiosulfativibrio zosterae	bacteria	TRUE	FALSE	1177	1832	4865	2224
Sulfuriferula sp. AH1	bacteria	TRUE	FALSE	6929.5	4927.5	4865	5377
Lysobacter gummosus	bacteria	TRUE	TRUE	3706	4009	4865	5377
Dokdonia sp. PRO95	bacteria	TRUE	TRUE	2164	1499.5	4865	1631
Aminobacter sp. MSH1	bacteria	TRUE	TRUE	4218.5	4059	4865	5377
Kangiella sediminilitoris	bacteria	TRUE	FALSE	4000.5	4124	4865	2270
Propionimicrobium sp. Marseille-P3275	bacteria	TRUE	FALSE	5012	1707	4865	1650
Streptomyces luteoverticillatus	bacteria	TRUE	TRUE	1324.5	1870	4865	5377
Arenibacter algicola	bacteria	TRUE	TRUE	1548	1443	4865	1748
Aminipila butyrica	bacteria	FALSE	FALSE	2187.5	1289	4865	1352
Microbacterium sp. YJN-G	bacteria	TRUE	TRUE	3511	3593	4865	5377
Paenibacillus cellulosilyticus	bacteria	TRUE	FALSE	2035.5	1925.5	4865	1376.5
Magnetospira sp. QH-2	bacteria	TRUE	TRUE	4788	4427.5	4865	5377
Paenibacillus sp. HB172198	bacteria	TRUE	FALSE	4091	3051	4865	5377
Alkalihalobacillus halodurans	bacteria	TRUE	FALSE	2509	3244	4865	545
Pandoraea fibrosis	bacteria	TRUE	TRUE	4432	4873.5	4865	5377
Massilia lutea	bacteria	TRUE	TRUE	3301	4201	4865	5377
Thermanaeromonas toyohensis	bacteria	TRUE	FALSE	3309	3425	4865	5377
Mycobacterium basiliense	bacteria	TRUE	FALSE	4954.5	3543	4865	5377
Hymenobacter sp. BRD67	bacteria	TRUE	TRUE	2854	1640.5	4865	5377
Legionella cherrii	bacteria	FALSE	FALSE	2102	2360	4865	2014
Legionella anisa	bacteria	TRUE	FALSE	1424	2581	4865	2257
Acetobacter pasteurianus	bacteria	FALSE	FALSE	108	261	4865	5377
Campylobacter upsaliensis	bacteria	FALSE	FALSE	1728.5	2005.5	4865	1802.5
Streptomyces nigra	bacteria	TRUE	TRUE	2500	3559	4865	5377
Acetobacter aceti	bacteria	TRUE	FALSE	2334	2075	4865	1365
Streptomyces sp. Rer75	bacteria	TRUE	TRUE	2698	2948	4865	5377
Shewanella khirikhana	bacteria	TRUE	FALSE	2657.5	3599	4865	5377
Corynebacterium ulcerans	bacteria	TRUE	FALSE	2082.5	361	4865	375
Desulfococcus multivorans	bacteria	TRUE	FALSE	6929.5	3980	4865	5377
Planococcus sp. Y42	bacteria	TRUE	FALSE	3580.5	3154	4865	928
Geobacter sp. FeAm09	bacteria	TRUE	FALSE	326	748	4865	5377
Methanobrevibacter millerae	archaea	FALSE	FALSE	3532.5	3974	4865	1919
Actinomyces gaoshouyii	bacteria	TRUE	TRUE	3391.5	738	4865	5377
Geoalkalibacter subterraneus	bacteria	TRUE	TRUE	1906	2520	4865	5377
Citrobacter telavivum	bacteria	TRUE	TRUE	4511.5	4104	4865	5377
Actinoalloteichus hoggarensis	bacteria	TRUE	TRUE	2172	1798	4865	5377
Blattabacterium sp. (Blattella germanica)	bacteria	TRUE	FALSE	4033	5028	4865	5377
Mycoplasma parvum	bacteria	FALSE	FALSE	847	2539	4865	5377
Pandoraea apista	bacteria	TRUE	TRUE	4591.5	3813	4865	5377
Gemmata massiliana	bacteria	TRUE	TRUE	590	1483	4865	5377
Muricauda sp. 501str8	bacteria	TRUE	FALSE	3892	1842	4865	2069
Treponema azotonutricium	bacteria	TRUE	FALSE	2894	3101.5	4865	5377
Massilia albidiflava	bacteria	TRUE	TRUE	2620.5	2899.5	4865	5377
Salinibaculum litoreum	archaea	TRUE	FALSE	6929.5	7207	4865	5377
Hymenobacter sp. DG25A	bacteria	TRUE	TRUE	4166.5	2979.5	4865	5377
Acetobacter persici	bacteria	FALSE	FALSE	3322	3831	4865	5377
Massilia oculi	bacteria	TRUE	TRUE	646	1278	4865	2290
Paenibacillus sp. BIHB4019	bacteria	TRUE	TRUE	2197	2477	4865	1363
Providencia heimbachae	bacteria	FALSE	FALSE	1040	1590	4865	1692
Burkholderia plantarii	bacteria	TRUE	FALSE	2948.5	3737	4865	5377
Rhodobacter sp. LPB0142	bacteria	TRUE	FALSE	2394	3210	4865	5377
Saccharopolyspora pogona	bacteria	TRUE	FALSE	1882	2148	4865	5377
Poseidonibacter parvus	bacteria	FALSE	FALSE	1027	2504	4865	5377
Allofrancisella inopinata	bacteria	FALSE	FALSE	1951	3508	4865	5377
Cellvibrio japonicus	bacteria	FALSE	FALSE	867	1686	4865	2346
Hydrogenovibrio marinus	bacteria	FALSE	FALSE	3202	3342	4865	2396.5
Corynebacterium sp. 2039	bacteria	TRUE	FALSE	3100	937	4865	976
Desulfovibrio ferrophilus	bacteria	FALSE	FALSE	334	841	4865	5377
Dickeya chrysanthemi	bacteria	TRUE	TRUE	2436	2490	4865	5377
Agrobacterium sp. H13-3	bacteria	TRUE	TRUE	6929.5	7207	4865	5377
Exiguobacterium sp. Helios	bacteria	TRUE	TRUE	1981	1596	4865	978.5
Methylovorus glucosotrophus	bacteria	TRUE	TRUE	4876	5229.5	4865	5377
Amycolatopsis sp. YIM 10	bacteria	TRUE	FALSE	2006	1887	4865	5377
Stenotrophomonas sp. NA06056	bacteria	TRUE	TRUE	4306.5	5407	4865	5377
Streptomyces buecherae	bacteria	TRUE	TRUE	617	1198	4865	5377
Rubrobacter sp. SCSIO 52915	bacteria	TRUE	TRUE	1699	2351	4865	5377
Pseudomonas sp. SCB32	bacteria	TRUE	TRUE	2685	3529.5	4865	5377
Hydrogenophaga sp. BPS33	bacteria	TRUE	TRUE	4347	3698	4865	5377
Streptomyces hundungensis	bacteria	FALSE	FALSE	340	1026	4865	5377
Spirosoma sp. TS118	bacteria	TRUE	TRUE	3009	1241	4865	5377
Casimicrobium huifangae	bacteria	TRUE	TRUE	2557.5	4199	4865	2059
Amycolatopsis orientalis	bacteria	TRUE	FALSE	4262	3997	4865	5377
Thalassospira marina	bacteria	TRUE	TRUE	2109	2506	4865	5377
Nostoc sp. TCL26-01	bacteria	FALSE	TRUE	904	2122	4865	1877
Saccharomonospora viridis	bacteria	TRUE	FALSE	3788	3125	4865	5377
Yersinia aleksiciae	bacteria	TRUE	FALSE	4007	4487.5	4865	5377
Porphyrobacter sp. CACIAM 03H1	bacteria	TRUE	TRUE	2969	4690.5	4865	5377
Butyrivibrio proteoclasticus	bacteria	FALSE	FALSE	1919.5	1039	4865	1145
Pseudarthrobacter phenanthrenivorans	bacteria	TRUE	TRUE	4849.5	3253	4865	5377
Sanguibacter keddieii	bacteria	TRUE	TRUE	3880	2359	4865	5377
Nostoc sp. 'Lobaria pulmonaria (5183) cyanobiont'	bacteria	FALSE	TRUE	670	2337	4865	2327.5
Nesterenkonia sp. NBAIMH1	bacteria	TRUE	TRUE	6929.5	3222.5	4865	5377
Kyrpidia spormannii	bacteria	TRUE	FALSE	3126	2352	4865	2321.5
Actinomadura sp. WMMA1423	bacteria	TRUE	FALSE	1243	1653	4865	5377
Sulfurospirillum multivorans	bacteria	TRUE	FALSE	3360.5	3787	4865	2396.5
Synechococcus sp. WH 8020	bacteria	FALSE	FALSE	235	640	4865	5377
Candidatus Deianiraea vastatrix	bacteria	TRUE	FALSE	2797	3940	4865	2170.5
Helicobacter bizzozeronii	bacteria	FALSE	FALSE	4726	4668.5	4865	5377
Rhodococcus sp. WAY2	bacteria	TRUE	TRUE	4820.5	4267	4865	5377
Yersinia entomophaga	bacteria	TRUE	FALSE	4308.5	3662	4865	5377
Botrimarina mediterranea	bacteria	TRUE	TRUE	1561	2265	4865	5377
Rathayibacter sp. VKM Ac-2805	bacteria	FALSE	FALSE	772	1175	4865	5377
Amycolatopsis mediterranei	bacteria	TRUE	TRUE	1110	1298	4865	5377
Paenibacillus sp. JDR-2	bacteria	TRUE	FALSE	1347	1431.5	4865	1259
Rathayibacter sp. VKM Ac-2804	bacteria	TRUE	TRUE	4260.5	3502.5	4865	5377
Pedobacter sp. JBR3-12	bacteria	TRUE	FALSE	1150.5	1171	4865	1621
Thermanaerovibrio velox	bacteria	TRUE	FALSE	6929.5	4490	4865	5377
Rathayibacter sp. VKM Ac-2760	bacteria	TRUE	FALSE	3507.5	3337	4865	5377
Cedecea sp. FDAARGOS_727	bacteria	TRUE	TRUE	3582	3429.5	4865	5377
Actinomyces sp. Chiba101	bacteria	TRUE	FALSE	3181.5	666	4865	2283
Microvirga thermotolerans	bacteria	TRUE	FALSE	4670.5	4070	4865	5377
Winogradskyella sp. J14-2	bacteria	TRUE	FALSE	1373	1455	4865	1044
Amycolatopsis albispora	bacteria	TRUE	TRUE	333	794	4865	5377
Muribaculum intestinale	bacteria	FALSE	FALSE	3893.5	619	4865	742
Methanothrix thermoacetophila	archaea	TRUE	FALSE	6929.5	7207	4865	5377
Methanothrix soehngenii	archaea	FALSE	FALSE	4004	5220	4865	5377
Thermogladius calderae	archaea	FALSE	FALSE	6929.5	7207	4865	5377
Verrucomicrobium sp. GAS474	bacteria	TRUE	TRUE	2840.5	3285	4865	5377
Stenotrophomonas sp. Pemsol	bacteria	TRUE	TRUE	6929.5	7207	4865	5377
Sulfolobus sp. E5-1-F	archaea	FALSE	FALSE	3980	5246	4865	5377
Methylibium petroleiphilum	bacteria	TRUE	TRUE	2766.5	4061	4865	5377
Pseudooceanicola algae	bacteria	TRUE	TRUE	3136	3258	4865	5377
Pseudodesulfovibrio sp. SRB007	bacteria	TRUE	FALSE	6929.5	5038	4865	5377
Halomonas sp. SH5A2	bacteria	TRUE	TRUE	6929.5	4822.5	4865	5377
Brevibacterium sp. 'Marine'	bacteria	TRUE	TRUE	4666	3228.5	4865	5377
Luteimonas chenhongjianii	bacteria	TRUE	TRUE	4347	5064	4865	5377
Erythrobacter litoralis	bacteria	TRUE	FALSE	4147.5	3073	4865	5377
Acinetobacter piscicola	bacteria	TRUE	TRUE	2075.5	2503	4865	1957
Borrelia anserina	bacteria	FALSE	TRUE	2336	3775	4865	5377
Microlunatus phosphovorus	bacteria	TRUE	FALSE	3621	2702	4865	5377
Dechloromonas sp. HYN0024	bacteria	TRUE	TRUE	4762.5	4355.5	4865	5377
Sphingobium sp. SYK-6	bacteria	TRUE	TRUE	3639.5	4146.5	4865	5377
Thiomicrorhabdus indica	bacteria	FALSE	FALSE	739	1503	4865	2207.5
Bdellovibrio sp. ZAP7	bacteria	FALSE	FALSE	1236.5	2489	4865	5377
Marinobacter salinus	bacteria	TRUE	TRUE	4330	4289	4865	5377
Synechococcus sp. PCC 8807	bacteria	FALSE	FALSE	3764	7207	4865	5377
Mycolicibacterium sarraceniae	bacteria	TRUE	FALSE	3792	2906	4865	5377
Commensalibacter sp. AMU001	bacteria	FALSE	FALSE	2917	4891	4865	5377
Yersinia kristensenii	bacteria	TRUE	FALSE	2138	1822	4865	5377
Komagataeibacter xylinus	bacteria	TRUE	TRUE	3111	3151	4865	5377
Brevibacillus sp. JNUCC-41	bacteria	TRUE	FALSE	445	1599	4865	1227
Micromonospora inositola	bacteria	TRUE	FALSE	1490	1900	4865	5377
Gimesia maris	bacteria	TRUE	FALSE	2943.5	3819	4865	5377
Pseudogulbenkiania sp. NH8B	bacteria	TRUE	TRUE	4572	4227.5	4865	5377
Dokdonella koreensis	bacteria	TRUE	TRUE	3639.5	4427.5	4865	5377
Pseudonocardia sp. CGMCC 4.1532	bacteria	TRUE	FALSE	1677	2057	4865	5377
Syntrophobacter fumaroxidans	bacteria	TRUE	FALSE	2267	2190	4865	5377
Streptomyces sp. ADI95-16	bacteria	FALSE	FALSE	1168	2116	4865	5377
Streptomyces sp. CC0208	bacteria	FALSE	FALSE	6929.5	7207	4865	5377
Actinomyces howellii	bacteria	TRUE	FALSE	2634.5	471	4865	5377
Schaalia meyeri	bacteria	TRUE	FALSE	3804.5	274	4865	959
Actinomyces slackii	bacteria	TRUE	FALSE	3110	521	4865	2225
Shewanella halifaxensis	bacteria	FALSE	FALSE	3025.5	2579.5	4865	1883
Flavihumibacter sp. SB-02	bacteria	TRUE	FALSE	2669	1319	4865	1879.5
Cardiobacterium hominis	bacteria	TRUE	FALSE	4228	1947	4865	5377
Desulfopila sp. IMCC35005	bacteria	FALSE	FALSE	1995.5	1767	4865	1779
Halodesulfurarchaeum formicicum	archaea	TRUE	TRUE	6929.5	7207	4865	5377
Candidatus Nitrosocosmicus franklandus	archaea	FALSE	FALSE	1013	2684	4865	2162.5
Mycoplasma meleagridis	bacteria	FALSE	FALSE	2673	3630	4865	1656
Neptunomonas phycophila	bacteria	FALSE	TRUE	20	33	4865	5377
Winogradskyella schleiferi	bacteria	FALSE	FALSE	848	1370	4865	1633.5
Orgyia leucostigma nucleopolyhedrovirus	virus_DNAother	FALSE	TRUE	6929.5	7207	4865	5377
Rhodococcus erythropolis	bacteria	TRUE	TRUE	6929.5	2201	4865	5377
Rhodococcus ruber	bacteria	TRUE	TRUE	1894	1520	4865	5377
Saccharopolyspora erythraea	bacteria	TRUE	TRUE	1687	2140.5	4865	5377
Neisseria bacilliformis	bacteria	TRUE	TRUE	5038.5	3628	4865	5377
Acinetobacter lanii	bacteria	TRUE	TRUE	2842.5	3672	4865	1970.5
Brachybacterium sp. SGAir0954	bacteria	TRUE	TRUE	1361	1708	4865	5377
Corynebacterium bovis	bacteria	TRUE	FALSE	3128	1109	4865	1655
Athalassotoga saccharophila	bacteria	FALSE	FALSE	2458	3820	4865	5377
Anoxybacillus amylolyticus	bacteria	TRUE	FALSE	2650	844	4865	861
Corynebacterium frankenforstense	bacteria	TRUE	TRUE	3243.5	702	4865	1181
Achromobacter pestifer	bacteria	TRUE	TRUE	4160	4892	4865	5377
Acidithiobacillus thiooxidans	bacteria	TRUE	FALSE	4924.5	3291	4865	5377
Pasteurella skyensis	bacteria	FALSE	FALSE	2388	2303	4865	1761
Terribacillus goriensis	bacteria	TRUE	FALSE	3161	2191	4865	628
Bradymonas sediminis	bacteria	TRUE	FALSE	3235	2433	4865	5377
Sphaerochaeta globosa	bacteria	FALSE	FALSE	4762.5	3802	4865	5377
Sphaerochaeta pleomorpha	bacteria	FALSE	FALSE	2496.5	2053	4865	2014
Rhodococcus sp. WMMA185	bacteria	TRUE	FALSE	4150	2907	4865	2359.5
Leucobacter triazinivorans	bacteria	TRUE	TRUE	2950.5	2713	4865	2269
Mesorhizobium amorphae	bacteria	TRUE	TRUE	4111	3339.5	4865	5377
Mesorhizobium sp. 8	bacteria	TRUE	FALSE	4141.5	3728	4865	5377
Mucilaginibacter sp. G2-14	bacteria	TRUE	FALSE	2331	1097.5	4865	2014
Streptomyces sp. CdTB01	bacteria	TRUE	TRUE	398	839	4865	5377
Micropruina glycogenica	bacteria	TRUE	TRUE	4044	2859	4865	5377
Streptomyces peucetius	bacteria	TRUE	TRUE	1202.5	1734	4865	5377
Thermoanaerosceptrum fracticalcis	bacteria	TRUE	FALSE	1931.5	1672	4865	1279
Mesorhizobium sp. INR15	bacteria	TRUE	FALSE	6929.5	5025	4865	5377
Oerskovia sp. KBS0722	bacteria	TRUE	FALSE	2868	2073	4865	5377
Mahella australiensis	bacteria	TRUE	FALSE	2473	2664	4865	1834
Dokdonia sp. Dokd-P16	bacteria	TRUE	FALSE	2591	2055	4865	5377
Microcystis sp. MC19	bacteria	FALSE	FALSE	4107.5	5552	4865	5377
Zobellella denitrificans	bacteria	TRUE	FALSE	1167	1633	4865	5377
Colwellia beringensis	bacteria	TRUE	FALSE	1715	3490.5	4865	5377
Sphingopyxis sp. FD7	bacteria	TRUE	TRUE	2801	3131	4865	5377
Simplicispira suum	bacteria	TRUE	TRUE	2010	2464	4865	5377
Moritella marina	bacteria	FALSE	FALSE	785	1616	4865	2181
Yokenella regensburgei	bacteria	TRUE	TRUE	2263	2224.5	4865	5377
Pantoea dispersa	bacteria	TRUE	FALSE	2913.5	2205	4865	5377
Bacteroides uniformis	bacteria	FALSE	FALSE	1051	279	4865	417
Nitrosomonas communis	bacteria	TRUE	FALSE	2159	3290	4865	1418
Pseudomonas frederiksbergensis	bacteria	TRUE	TRUE	330	1070.5	4865	5377
Bacillus aryabhattai	bacteria	TRUE	TRUE	528	2390	4865	5377
Listeria weihenstephanensis	bacteria	TRUE	FALSE	3277.5	2394	4865	524
Alysiella filiformis	bacteria	TRUE	FALSE	3043	4214	4865	5377
Komagataeibacter saccharivorans	bacteria	TRUE	FALSE	3721	4670.5	4865	5377
secondary endosymbiont of Trabutina mannipara	bacteria	TRUE	TRUE	4937	4182	4865	2324.5
Neisseria dentiae	bacteria	TRUE	TRUE	4827.5	3870	4865	5377
Pectobacterium parmentieri	bacteria	FALSE	TRUE	632	1372	4865	1923.5
Spiribacter curvatus	bacteria	TRUE	TRUE	6929.5	5421	4865	5377
Spirosoma sp. PL0136	bacteria	TRUE	TRUE	597	929	4865	5377
Microbulbifer hydrolyticus	bacteria	FALSE	FALSE	211	489	4865	5377
Capnocytophaga sp. oral taxon 323	bacteria	TRUE	FALSE	3134	532	4865	5377
Aminomonas paucivorans	bacteria	TRUE	FALSE	2186	2419	4865	5377
Paraburkholderia hospita	bacteria	TRUE	TRUE	1369	1964	4865	5377
Pseudomonas orientalis	bacteria	TRUE	FALSE	1088	1951	4865	5377
Pseudomonas monteilii	bacteria	TRUE	TRUE	1780	3256	4865	5377
Cellulomonas flavigena	bacteria	TRUE	TRUE	1875	2440	4865	5377
Hyphomonas neptunium	bacteria	TRUE	TRUE	4035.5	3983	4865	5377
Candidatus Amoebophilus asiaticus	bacteria	TRUE	FALSE	2733	2655	4865	2135
Mucilaginibacter gotjawali	bacteria	TRUE	FALSE	1544	2107	4865	1972
Corynebacterium pseudotuberculosis	bacteria	TRUE	FALSE	4336	632	4865	816
Corynebacterium glutamicum	bacteria	FALSE	FALSE	1306	215	4865	430
Algoriphagus sanaruensis	bacteria	TRUE	FALSE	2445	1919	4865	1478.5
Pandoravirus dulcis	virus_DNAother	FALSE	FALSE	4670.5	5528	4865	5377
Sporolactobacillus terrae	bacteria	TRUE	FALSE	2670	1447	4865	758
Alistipes communis	bacteria	TRUE	FALSE	5031	402	4865	1558
Ruminococcus champanellensis	bacteria	TRUE	FALSE	4625.5	2317	4865	1917
Enterococcus casseliflavus	bacteria	FALSE	FALSE	1686	1338	4865	316
Thermodesulfobium narugense	bacteria	TRUE	FALSE	1664	2625	4865	1912.5
Nocardiopsis gilva	bacteria	TRUE	FALSE	2701	2575.5	4865	5377
Thermoanaerobacterium aotearoense	bacteria	FALSE	FALSE	1398	1984	4865	1391
Deinococcus wulumuqiensis	bacteria	TRUE	TRUE	2232	2374.5	4865	5377
Streptomyces sp. endophyte_N2	bacteria	TRUE	TRUE	1367	2731	4865	5377
Pectobacterium brasiliense	bacteria	TRUE	TRUE	2482	3414.5	4865	2425.5
Halopenitus persicus	archaea	TRUE	TRUE	6929.5	7207	4865	5377
Serratia liquefaciens	bacteria	TRUE	FALSE	2396	3101.5	4865	5377
Geobacillus thermoleovorans	bacteria	TRUE	FALSE	1651	3215	4865	5377
Phaeobacter porticola	bacteria	TRUE	FALSE	6929.5	5235.5	4865	5377
Massilia sp. YMA4	bacteria	TRUE	TRUE	4355	4028	4865	5377
Candidatus Nitrososphaera gargensis	archaea	TRUE	FALSE	4016	5374.5	4865	5377
Candidatus Ruthia magnifica	bacteria	FALSE	FALSE	3179	4248	4865	2064
Kosakonia oryzae	bacteria	TRUE	FALSE	4422	4598.5	4865	5377
Thermacetogenium phaeum	bacteria	TRUE	FALSE	4969	3744.5	4865	5377
Virgibacillus dokdonensis	bacteria	TRUE	FALSE	1154	2783	4865	1130
Salinicoccus halodurans	bacteria	TRUE	FALSE	3591.5	1748	4865	523
Acinetobacter sp. 10FS3-1	bacteria	TRUE	TRUE	3664	3076	4865	2017
Corynebacterium geronticis	bacteria	TRUE	FALSE	4370	1079	4865	988
Actinomyces radicidentis	bacteria	TRUE	FALSE	2160.5	357	4865	2425.5
Shewanella donghaensis	bacteria	FALSE	FALSE	2614	3053	4865	1681
Streptomyces galilaeus	bacteria	TRUE	TRUE	2382	2754	4865	5377
Pusillimonas sp. DMV24BSW_D	bacteria	TRUE	TRUE	4937	5273	4865	5377
Ndongobacter massiliensis	bacteria	TRUE	FALSE	2745	602	4865	743
Massilia armeniaca	bacteria	TRUE	TRUE	2104	2697	4865	5377
Enterobacteriaceae endosymbiont of Plateumaris consimilis	bacteria	FALSE	TRUE	3283	4878	4865	5377
Variovorax sp. SRS16	bacteria	TRUE	TRUE	4786	4281	4865	5377
Lachnoclostridium phocaeense	bacteria	TRUE	FALSE	1738.5	709	4865	1025
Parolsenella massiliensis	bacteria	FALSE	FALSE	110	155	4865	844
Neisseria animaloris	bacteria	TRUE	FALSE	2540.5	3490.5	4865	2094
Rickettsia endosymbiont of Bemisia tabaci	bacteria	FALSE	FALSE	2456	3994	4865	5377
Cupriavidus sp. USMAA2-4	bacteria	TRUE	TRUE	2124	4204	4865	5377
Psychrobacter sp. PRwf-1	bacteria	TRUE	TRUE	6929.5	7207	4865	5377
Brevibacillus sp. 7WMA2	bacteria	FALSE	FALSE	2116	4870	4865	5377
Pseudomonas resinovorans	bacteria	TRUE	TRUE	3668.5	4327	4865	5377
Nostoc punctiforme	bacteria	FALSE	FALSE	1484	3021.5	4865	5377
Pseudomonas glycinae	bacteria	FALSE	TRUE	313	911	4865	5377
Nocardioides sp. SB3-45	bacteria	TRUE	TRUE	2324	3457.5	4865	5377
Acinetobacter lwoffii	bacteria	TRUE	TRUE	1902	2418	4865	2335.5
Erysipelothrix piscisicarius	bacteria	TRUE	FALSE	1675	1505	4865	1173
Burkholderia gladioli	bacteria	TRUE	TRUE	832	1313	4865	5377
Epidermidibacterium keratini	bacteria	TRUE	TRUE	3876.5	2448	4865	5377
Spodoptera littoralis nucleopolyhedrovirus	virus_DNAother	FALSE	FALSE	6929.5	7207	4865	5377
Thermococcus sp. 2319x1	archaea	FALSE	FALSE	1138	2827	4865	5377
Microbulbifer sp. A4B17	bacteria	FALSE	FALSE	3087	2810	4865	2073
Nitratireductor sp. SY7	bacteria	TRUE	TRUE	1745	3190	4865	5377
Bartonella bovis	bacteria	FALSE	FALSE	2778	4168	4865	5377
Sphingopyxis sp. LPB0140	bacteria	TRUE	TRUE	4864	4953	4865	5377
Cellulomonas shaoxiangyii	bacteria	TRUE	TRUE	2766.5	2069	4865	5377
Cylindrospermopsis curvispora	bacteria	FALSE	TRUE	2943.5	4008	4865	2350.5
Microbacterium oxydans	bacteria	TRUE	TRUE	2769.5	1784	4865	5377
Spiroplasma chrysopicola	bacteria	FALSE	FALSE	2190	2663	4865	1811
Spiroplasma chinense	bacteria	FALSE	FALSE	1519	2748	4865	1395
Spiroplasma alleghenense	bacteria	FALSE	FALSE	822	1968	4865	1402
Cellulomonas gilvus	bacteria	TRUE	TRUE	2863	1951	4865	5377
Mesorhizobium sp. NZP2298	bacteria	TRUE	TRUE	4045	4819	4865	5377
Pseudomonas sp. DY-1	bacteria	TRUE	FALSE	6929.5	5070	4865	5377
Synechococcus sp. A18-25c	bacteria	FALSE	FALSE	6929.5	7207	4865	5377
'Catharanthus roseus' aster yellows phytoplasma	bacteria	FALSE	FALSE	6929.5	5402	4865	5377
Pelobacter carbinolicus	bacteria	TRUE	TRUE	1828	2467	4865	5377
Vibrio sp. 2521-89	bacteria	FALSE	FALSE	1153	3089	4865	5377
Pseudomonas arsenicoxydans	bacteria	TRUE	FALSE	4299.5	5356	4865	5377
Methylomonas koyamae	bacteria	TRUE	FALSE	6929.5	7207	4865	5377
Novosphingobium sp. PP1Y	bacteria	TRUE	FALSE	6929.5	5308	4865	5377
Serratia surfactantfaciens	bacteria	FALSE	FALSE	44	97	4865	5377
Pseudomonas sp. Leaf58	bacteria	TRUE	TRUE	4279	5024	4865	5377
Methylovulum psychrotolerans	bacteria	TRUE	TRUE	3451.5	3732.5	4865	5377
Enterobacteriaceae endosymbiont of Donacia cincticornis	bacteria	FALSE	TRUE	3141.5	5016	4865	5377
Ruminococcus bicirculans	bacteria	TRUE	FALSE	3019	2008	4865	363
Enterobacteriaceae endosymbiont of Donacia clavipes	bacteria	FALSE	FALSE	2556	4041	4865	5377
Enterobacteriaceae endosymbiont of Donacia cinerea	bacteria	FALSE	FALSE	4456	5185	4865	5377
Candidatus Coxiella mudrowiae	bacteria	TRUE	FALSE	1847.5	3161	4865	5377
Enterobacteriaceae endosymbiont of Donacia marginata	bacteria	FALSE	TRUE	2522.5	3853	4865	5377
Erwinia tasmaniensis	bacteria	TRUE	FALSE	3418	3732.5	4865	5377
Streptococcus phage phiARI0004	virus_DNAbacteria	FALSE	FALSE	6929.5	7207	4865	5377
Pectobacterium wasabiae	bacteria	TRUE	FALSE	3252	4212.5	4865	5377
Bradyrhizobium vignae	bacteria	TRUE	TRUE	1525	2488	4865	5377
Caldicellulosiruptor owensensis	bacteria	FALSE	FALSE	1003.5	2199	4865	5377
Streptococcus virus Cp7	virus_DNAbacteria	TRUE	FALSE	6929.5	7207	4865	5377
Marinobacter hydrocarbonoclasticus	bacteria	TRUE	TRUE	2342.5	3195.5	4865	5377
Camelpox virus	virus_DNAvertebrates	FALSE	TRUE	6929.5	7207	4865	5377
Bacillus tequilensis	bacteria	TRUE	FALSE	4174	3896	4865	1739
Verrucosispora sp. NA02020	bacteria	TRUE	FALSE	484.5	1111	4865	5377
Streptomyces sp. NA02536	bacteria	FALSE	FALSE	3991	4937	4865	5377
Amycolatopsis sp. Hca4	bacteria	TRUE	TRUE	1493	1982	4865	5377
Streptomyces sp. NA04227	bacteria	TRUE	TRUE	992	2024	4865	5377
Streptomyces sp. NA02950	bacteria	TRUE	FALSE	1098	1693	4865	5377
Streptomyces sp. NA03103	bacteria	TRUE	FALSE	6929.5	7207	4865	5377
Kitasatospora sp. NA04385	bacteria	TRUE	FALSE	525	1352	4865	5377
Halomonas huangheensis	bacteria	TRUE	FALSE	1989	3027	4865	5377
Citrobacter sp. SNU WT2	bacteria	FALSE	TRUE	607	1207	4865	5377
Xanthomonas vesicatoria	bacteria	TRUE	TRUE	4493	5195	4865	5377
Methylosinus sp. C49	bacteria	TRUE	FALSE	4871.5	5117	4865	5377
Acidovorax sp. 16-35-5	bacteria	TRUE	TRUE	3762.5	2912.5	4865	5377
Natrinema pellirubrum	archaea	TRUE	FALSE	6929.5	7207	4865	5377
Methanofervidicoccus sp. A16	archaea	FALSE	FALSE	2703	4481	4865	5377
Helicobacter hepaticus	bacteria	TRUE	FALSE	3356	4056.5	4865	5377
Vibrio aphrogenes	bacteria	FALSE	FALSE	3231	3092.5	4865	2283
Vibrio antiquarius	bacteria	FALSE	FALSE	6929.5	7207	4865	5377
Austwickia chelonae	bacteria	TRUE	FALSE	4516	1841	4865	5377
Corynebacterium sp. LMM-1652	bacteria	TRUE	FALSE	4857.5	549	4865	923
Streptomyces sp. Tu6071	bacteria	FALSE	FALSE	3178	4663	4865	5377
Rhizobium sp. CIAT894	bacteria	TRUE	TRUE	6929.5	5055.5	4865	5377
Ancylobacter sp. TS-1	bacteria	TRUE	TRUE	4367	4859	4865	5377
Serpentinomonas raichei	bacteria	TRUE	TRUE	3249	3833	4865	5377
Lentilitoribacter sp. Alg239-R112	bacteria	TRUE	FALSE	4072.5	3832	4865	5377
Campylobacter rectus	bacteria	FALSE	FALSE	970	377	4865	1098
Serpentinomonas mccroryi	bacteria	TRUE	TRUE	3342	3973	4865	5377
Weissella cryptocerci	bacteria	FALSE	FALSE	2905	1246	4865	802
Synechococcus sp. PCC 7002	bacteria	FALSE	TRUE	555	1369	4865	5377
Melbournevirus	virus_DNAother	FALSE	FALSE	6929.5	7207	4865	5377
Magnetospirillum gryphiswaldense	bacteria	TRUE	TRUE	3317	2600	4865	5377
Endozoicomonas montiporae	bacteria	FALSE	FALSE	683	1584	4865	5377
Paenibacillus yonginensis	bacteria	TRUE	FALSE	200	507	4865	1009
Pandoraea pulmonicola	bacteria	TRUE	TRUE	2473	2942	4865	5377
Polynucleobacter asymbioticus	bacteria	TRUE	FALSE	1441	1465	4865	1700
Stenotrophomonas sp. ASS1	bacteria	TRUE	TRUE	6929.5	7207	4865	5377
Amycolatopsis sp. BJA-103	bacteria	TRUE	FALSE	3642	3488	4865	5377
Nocardioides dokdonensis	bacteria	TRUE	TRUE	3421.5	2794	4865	5377
Paenibacillus naphthalenovorans	bacteria	TRUE	FALSE	2707	1998.5	4865	1217
Leuconostoc kimchii	bacteria	FALSE	FALSE	6929.5	7207	4865	5377
Synechococcus sp. PCC 7003	bacteria	FALSE	FALSE	570	1381	4865	2359.5
Thauera sp. K11	bacteria	TRUE	TRUE	3437.5	4120	4865	5377
Streptomyces sp. 2323.1	bacteria	TRUE	TRUE	969	2079	4865	5377
Marinobacter sp. LQ44	bacteria	TRUE	FALSE	6929.5	5241	4865	5377
Psychromonas ingrahamii	bacteria	TRUE	FALSE	1717	2221	4865	1542
Bergeyella cardium	bacteria	TRUE	FALSE	2011.5	712	4865	924
Bosea sp. F3-2	bacteria	TRUE	TRUE	4968	4468	4865	5377
Corynebacterium sp. sy039	bacteria	FALSE	FALSE	5031	1566	4865	1090
Vibrio sp. dhg	bacteria	FALSE	TRUE	6929.5	5579.5	4865	5377
Salimicrobium jeotgali	bacteria	TRUE	TRUE	2600	2146	4865	1099
Shewanella livingstonensis	bacteria	TRUE	FALSE	3889	3605.5	4865	1654
Bacillus beveridgei	bacteria	TRUE	FALSE	2831	2832	4865	1316
Bacillus sp. A260	bacteria	FALSE	TRUE	6929.5	7207	4865	5377
Algicoccus marinus	bacteria	TRUE	FALSE	6929.5	3638.5	4865	1024
Anaplasma ovis	bacteria	FALSE	FALSE	6929.5	7207	4865	5377
Capnocytophaga sp. H2931	bacteria	FALSE	FALSE	3203.5	4303	4865	5377
Lactobacillus paracollinoides	bacteria	FALSE	FALSE	4840.5	2061	4865	399
Chryseoglobus indicus	bacteria	TRUE	FALSE	6929.5	7207	4865	5377
Methylobacterium mesophilicum	bacteria	TRUE	TRUE	2898	3701	4865	5377
Nitrospira sp. KM1	bacteria	TRUE	FALSE	3644	3428	4865	5377
Vibrio rumoiensis	bacteria	FALSE	FALSE	2073	3239	4865	5377
Draconibacterium orientale	bacteria	TRUE	FALSE	1469	496	4865	789
Tumebacillus algifaecis	bacteria	TRUE	FALSE	4375.5	3182	4865	1328
Sphingobium sp. CAP-1	bacteria	TRUE	TRUE	4852.5	4846.5	4865	5377
Cellulomonas sp. PSBB021	bacteria	TRUE	FALSE	3691	2660.5	4865	5377
Sulfurospirillum deleyianum	bacteria	FALSE	FALSE	3348.5	4127	4865	2196
Desulfocapsa sulfexigens	bacteria	TRUE	FALSE	3410	3062	4865	1743.5
Aquicella siphonis	bacteria	TRUE	FALSE	4682	4901	4865	5377
Aquicella lusitana	bacteria	FALSE	FALSE	1880	2957.5	4865	5377
Porphyrobacter sp. HT-58-2	bacteria	TRUE	TRUE	4788	5150	4865	5377
Hydrogenophaga sp. PBC	bacteria	TRUE	TRUE	3154.5	3128.5	4865	5377
Pseudomonas furukawaii	bacteria	TRUE	TRUE	2629	3767	4865	5377
Hyphomonas sp. Mor2	bacteria	TRUE	FALSE	6929.5	3864	4865	5377
Thauera sp. MZ1T	bacteria	TRUE	TRUE	2818	3384	4865	5377
Rhodococcus sp. MTM3W5.2	bacteria	FALSE	TRUE	568	1339	4865	5377
Synechococcus sp. MIT S9220	bacteria	TRUE	FALSE	6929.5	5371	4865	5377
Novosphingopyxis sp. PB63	bacteria	TRUE	TRUE	2085	3704	4865	5377
Pseudomonas sp. ADAK13	bacteria	TRUE	TRUE	3910.5	4915	4865	5377
Burkholderia dolosa	bacteria	FALSE	TRUE	3	4	4865	5377
Methylocella tundrae	bacteria	TRUE	TRUE	6929.5	5139.5	4865	5377
Hymenobacter russus	bacteria	TRUE	TRUE	1338	864	4865	5377
Dickeya dianthicola	bacteria	TRUE	FALSE	2871.5	2428	4865	5377
Dickeya dadantii	bacteria	TRUE	FALSE	3056	3462	4865	5377
Vibrio sp. SM1977	bacteria	FALSE	FALSE	2407	2296	4865	2238
Raineyella sp. CBA3103	bacteria	TRUE	TRUE	3836	2560	4865	5377
Pseudomonas sp. B14-6	bacteria	TRUE	TRUE	6929.5	7207	4865	5377
Alistipes indistinctus	bacteria	TRUE	FALSE	3034	389	4865	996
Nocardia terpenica	bacteria	TRUE	TRUE	483	877	4865	5377
Shewanella sp. ANA-3	bacteria	FALSE	TRUE	4433	5139.5	4865	5377
Luteimonas sp. JM171	bacteria	TRUE	TRUE	6929.5	4196.5	4865	5377
Flavobacterium virus FCV1	virus_DNAbacteria	FALSE	FALSE	1265	1808	4865	5377
Candidatus Paracaedibacter acanthamoebae	bacteria	FALSE	FALSE	2218	4126	4865	1874
Candidatus Saccharimonas aalborgensis	bacteria	TRUE	FALSE	3681	4205	4865	5377
Spirosoma sp. KUDC1026	bacteria	TRUE	FALSE	1185	1213	4865	5377
Vibrio atlanticus	bacteria	FALSE	FALSE	3250	3891	4865	5377
Candidatus Nitrososphaera evergladensis	archaea	FALSE	FALSE	4019	5346	4865	5377
Rhodococcus rhodochrous	bacteria	TRUE	TRUE	1642.5	1273	4865	5377
Thermobacillus composti	bacteria	TRUE	FALSE	5003	3961	4865	5377
Roseococcus sp. NIBR12	bacteria	TRUE	TRUE	2470	3516	4865	5377
Nocardia asteroides	bacteria	TRUE	TRUE	1542	1136	4865	5377
Methanosarcina acetivorans	archaea	FALSE	FALSE	1657	2982	4865	5377
Herbaspirillum sp. meg3	bacteria	TRUE	TRUE	4360.5	5227	4865	5377
Nocardia otitidiscaviarum	bacteria	TRUE	FALSE	1438	1517	4865	5377
Gimesia chilikensis	bacteria	TRUE	FALSE	2546.5	3636	4865	2382.5
Spiroplasma taiwanense	bacteria	FALSE	FALSE	1329	2773	4865	1579
Flavobacterium sp. LPB0248	bacteria	FALSE	FALSE	1425	1937	4865	1943.5
Anabaena sp. 90	bacteria	FALSE	FALSE	2196	3648	4865	5377
Pandoravirus quercus	virus_DNAother	FALSE	FALSE	4926.5	5469.5	4865	5377
Streptococcus ruminantium	bacteria	FALSE	FALSE	4397.5	1730	4865	1083
Starkeya novella	bacteria	TRUE	TRUE	3905	4295.5	4865	5377
Streptomyces sp. CB04723	bacteria	TRUE	FALSE	3188	4988.5	4865	5377
Pseudomonas cichorii	bacteria	TRUE	TRUE	4502.5	4785.5	4865	5377
Pseudonocardia sp. AL041005-10	bacteria	TRUE	FALSE	2956	3358	4865	5377
Labrenzia sp. CP4	bacteria	TRUE	FALSE	4322	4198	4865	5377
Streptomyces sp. CMB-StM0423	bacteria	TRUE	FALSE	2192.5	2462	4865	5377
Limnobacter sp. SAORIC-580	bacteria	TRUE	TRUE	4770.5	4529	4865	5377
Paraburkholderia megapolitana	bacteria	TRUE	TRUE	6929.5	5229.5	4865	5377
Streptomyces dengpaensis	bacteria	TRUE	FALSE	3176	3270.5	4865	5377
Desulfosarcina widdelii	bacteria	TRUE	FALSE	2303.5	2092	4865	5377
Corynebacterium atypicum	bacteria	TRUE	FALSE	2987.5	653	4865	1100
Streptomyces rochei	bacteria	FALSE	FALSE	3653	4864.5	4865	5377
Xanthomonas fragariae	bacteria	TRUE	TRUE	3159	3186.5	4865	5377
Paraburkholderia phenoliruptrix	bacteria	TRUE	FALSE	3165	3219	4865	5377
Candidatus Pantoea carbekii	bacteria	FALSE	FALSE	1462	2328	4865	2009
Cardinium endosymbiont of Sogatella furcifera	bacteria	TRUE	TRUE	2392	2203	4865	5377
Pseudomonas nitroreducens	bacteria	TRUE	TRUE	3268.5	4524	4865	5377
Alteromonas australica	bacteria	FALSE	TRUE	4054.5	4493	4865	5377
Methylotenera versatilis	bacteria	TRUE	FALSE	4147.5	4964	4865	2202
Vibrio mediterranei	bacteria	FALSE	FALSE	2165	2376	4865	2382.5
Dehalobacter sp. CF	bacteria	FALSE	FALSE	6929.5	7207	4865	5377
Halioglobus japonicus	bacteria	TRUE	FALSE	6929.5	4714	4865	5377
Francisella hispaniensis	bacteria	TRUE	TRUE	1439	2487	4865	1914
Psychrobacter urativorans	bacteria	FALSE	TRUE	3122.5	3849	4865	2338
Methylocella silvestris	bacteria	TRUE	FALSE	6929.5	4479	4865	5377
Brevibacterium luteolum	bacteria	TRUE	TRUE	2853	1096	4865	1990
Pseudomonas sp. SGAir0191	bacteria	FALSE	FALSE	2201.5	4076	4865	5377
Shewanella putrefaciens	bacteria	FALSE	TRUE	463	813	4865	2396.5
Micromonospora craniellae	bacteria	TRUE	TRUE	2247	2833	4865	5377
Marinomonas sp. SM1966	bacteria	TRUE	TRUE	3060	3001	4865	2283
Azospirillum sp. TSH58	bacteria	FALSE	TRUE	103	298	4865	5377
Ectothiorhodospira sp. BSL-9	bacteria	TRUE	TRUE	4189.5	4349	4865	5377
Pleurocapsa minor	bacteria	TRUE	FALSE	1794	3146	4865	5377
Rhizobium sp. ADMK78	bacteria	TRUE	TRUE	6929.5	5212	4865	5377
Neisseria sp. ZJ785	bacteria	TRUE	TRUE	5031	5101	4865	5377
Corynebacterium sp. MC1420	bacteria	FALSE	FALSE	3918.5	746	4865	1516
Streptomyces bingchenggensis	bacteria	TRUE	FALSE	959	1331	4865	5377
Cryobacterium sp. LW097	bacteria	TRUE	FALSE	3761	2482	4865	5377
Mycoplasma pullorum	bacteria	FALSE	FALSE	2695.5	3702	4865	1033
Candidatus Methylopumilus planktonicus	bacteria	TRUE	FALSE	2550.5	3407.5	4865	2382.5
Sedimentisphaera cyanobacteriorum	bacteria	TRUE	TRUE	3583	3641	4865	5377
Rickettsia typhi	bacteria	FALSE	FALSE	2099	3117	4865	2082
Rickettsia akari	bacteria	FALSE	FALSE	3109	4920	4865	5377
Kitasatospora sp. MMS16-BH015	bacteria	TRUE	TRUE	820	1232	4865	5377
Anabaena sp. YBS01	bacteria	FALSE	FALSE	10	20	4865	5377
Exiguobacterium sp. AT1b	bacteria	TRUE	TRUE	5008.5	3876.5	4865	1103
Muribaculum sp. TLL-A4	bacteria	TRUE	FALSE	1966.5	330	4865	727
Asticcacaulis excentricus	bacteria	TRUE	TRUE	3010	3128.5	4865	5377
Corynebacterium variabile	bacteria	TRUE	FALSE	2589.5	982	4865	1169
Corynebacterium xerosis	bacteria	TRUE	FALSE	2091	484	4865	1135
Rickettsia canadensis	bacteria	FALSE	FALSE	2223	3555	4865	2235
Salinibacterium sp. dk2585	bacteria	TRUE	TRUE	4581	3057	4865	5377
Sphingomonas sp. AP4-R1	bacteria	TRUE	TRUE	1663	2897	4865	5377
Pragia sp. CF-458	bacteria	FALSE	FALSE	2596	2830	4865	1947
Chlamydia pneumoniae	bacteria	FALSE	FALSE	2538	4087.5	4865	5377
Caballeronia insecticola	bacteria	TRUE	TRUE	3828.5	3695.5	4865	5377
Chlamydia felis	bacteria	FALSE	FALSE	3860.5	5124	4865	5377
Synechococcus sp. NIES-970	bacteria	FALSE	TRUE	3834	4376	4865	5377
Sphingosinithalassobacter sp. zrk23	bacteria	TRUE	TRUE	3414	4167	4865	5377
Aliivibrio salmonicida	bacteria	FALSE	FALSE	1583	2264	4865	1960.5
Pyrobaculum arsenaticum	archaea	FALSE	FALSE	6929.5	7207	4865	5377
Citrobacter portucalensis	bacteria	FALSE	TRUE	1395	2851	4865	5377
Streptomyces sp. INR7	bacteria	TRUE	FALSE	1908.5	2917	4865	5377
Mixta theicola	bacteria	TRUE	TRUE	4411	4222.5	4865	5377
Bathymodiolus thermophilus thioautotrophic gill symbiont	bacteria	FALSE	FALSE	1042	2434	4865	1986
Stenotrophomonas indicatrix	bacteria	TRUE	TRUE	6929.5	7207	4865	757
Nocardioides houyundeii	bacteria	TRUE	TRUE	3868.5	3444	4865	5377
Catenovulum sediminis	bacteria	FALSE	TRUE	1971	2784	4865	2131
Spirochaeta thermophila	bacteria	TRUE	FALSE	263	715	4865	5377
Oceanispirochaeta crateris	bacteria	FALSE	FALSE	2246	2358	4865	1758
Brevundimonas sp. SGAir0440	bacteria	TRUE	TRUE	4658	4130	4865	5377
Nocardioides seonyuensis	bacteria	TRUE	TRUE	3568	3215	4865	5377
Lactobacillus casei	bacteria	TRUE	FALSE	4015	1251	4865	312
Lactobacillus buchneri	bacteria	TRUE	FALSE	4667	1692	4865	431
Pseudoalteromonas sp. SM9913	bacteria	FALSE	TRUE	6929.5	7207	4865	5377
Streptococcus sp. DAT741	bacteria	FALSE	FALSE	6929.5	2004	4865	509
Microlunatus soli	bacteria	TRUE	TRUE	3385	2891.5	4865	5377
Thermoanaerobacter mathranii	bacteria	FALSE	FALSE	2337	3932.5	4865	5377
Streptomyces tuirus	bacteria	TRUE	TRUE	1838	2371	4865	5377
Sulfitobacter sp. SK012	bacteria	TRUE	FALSE	4276	4849	4865	5377
Kingella kingae	bacteria	FALSE	FALSE	1150.5	1740	4865	5377
Succinivibrio dextrinosolvens	bacteria	TRUE	FALSE	2243	1858	4865	1411
Streptomyces spectabilis	bacteria	TRUE	FALSE	923	1680	4865	5377
Kocuria sp. TGY1120_3	bacteria	TRUE	TRUE	6929.5	2803	4865	2258
Kocuria sp. TGY1127_2	bacteria	TRUE	FALSE	6929.5	2210	4865	5377
Yersinia intermedia	bacteria	FALSE	TRUE	4145.5	4297	4865	5377
Yersinia pseudotuberculosis	bacteria	FALSE	FALSE	794	1979	4865	5377
Yersinia bercovieri	bacteria	FALSE	TRUE	6929.5	7207	4865	5377
Arthrospira platensis	bacteria	FALSE	FALSE	3021	3991.5	4865	5377
Edwardsiella tarda	bacteria	FALSE	TRUE	195	393	4865	5377
Marinobacter sp. Arc7-DN-1	bacteria	TRUE	TRUE	6929.5	4681.5	4865	5377
Hymenobacter sp. PAMC 26554	bacteria	FALSE	FALSE	377	433	4865	2033.5
Burkholderia sp. PAMC 26561	bacteria	TRUE	FALSE	3624	3496.5	4865	5377
Sphingomonas sp. NIC1	bacteria	TRUE	TRUE	6929.5	4952	4865	5377
Saccharopolyspora coralli	bacteria	TRUE	TRUE	1087	1983	4865	5377
Mycobacterium paragordonae	bacteria	TRUE	TRUE	2566	2380	4865	1959
Candidatus Aquiluna sp. 15G-AUS-rot	bacteria	FALSE	FALSE	1647.5	1733	4865	2043
Castellaniella defragrans	bacteria	TRUE	TRUE	4274	3317.5	4865	5377
Crenobacter cavernae	bacteria	TRUE	TRUE	4846.5	5093	4865	5377
Lysobacter sp. TY2-98	bacteria	TRUE	TRUE	6929.5	4899.5	4865	5377
Zhongshania aliphaticivorans	bacteria	TRUE	TRUE	2933	3781	4865	5377
Vibrio gazogenes	bacteria	FALSE	FALSE	2704	3754	4865	5377
Aeromicrobium sp. 592	bacteria	TRUE	FALSE	3714	3816.5	4865	5377
Wolbachia endosymbiont of Bemisia tabaci	bacteria	TRUE	FALSE	6929.5	7207	4865	5377
Synechococcus sp. PCC 6312	bacteria	TRUE	TRUE	4452	5141	4865	5377
Gemmata sp. SH-PL17	bacteria	TRUE	TRUE	3687	4351.5	4865	5377
Oscillibacter valericigenes	bacteria	TRUE	FALSE	2579	1780	4865	1647
Thioclava electrotropha	bacteria	TRUE	TRUE	4621.5	4196.5	4865	5377
Prosthecochloris aestuarii	bacteria	TRUE	FALSE	4498.5	3524	4865	2182
Rubrivivax gelatinosus	bacteria	TRUE	FALSE	2535.5	3406	4865	5377
Bacillus atrophaeus	bacteria	TRUE	FALSE	1756	1743	4865	1738
Jeotgalicoccus sp. ATCC 8456	bacteria	TRUE	FALSE	2485	2039	4865	385
Dickeya sp. NCPPB 3274	bacteria	FALSE	FALSE	4954.5	4369	4865	5377
Thalassotalea sp. HSM 43	bacteria	TRUE	FALSE	3996.5	4835.5	4865	5377
Chloroflexus aurantiacus	bacteria	TRUE	FALSE	4749	4444	4865	5377
Shewanella loihica	bacteria	TRUE	FALSE	4596	4650.5	4865	5377
Streptomyces pluripotens	bacteria	TRUE	FALSE	3300	3296	4865	5377
Devosia sp. A16	bacteria	TRUE	TRUE	2825	4385	4865	5377
Denitratisoma sp. DHT3	bacteria	TRUE	TRUE	3521	4544	4865	5377
Candidatus Kuenenia stuttgartiensis	bacteria	FALSE	FALSE	978	2381	4865	5377
Owenweeksia hongkongensis	bacteria	TRUE	FALSE	2873.5	1591.5	4865	1556
Bacteroides sp. CBA7301	bacteria	FALSE	FALSE	1016.5	265	4865	820
Micromonospora sp. HM134	bacteria	TRUE	FALSE	2227	2853.5	4865	5377
Vibrio crassostreae	bacteria	FALSE	FALSE	4202	5187.5	4865	5377
Spiroplasma syrphidicola	bacteria	FALSE	TRUE	2533	3172	4865	1809.5
Azospira sp. I09	bacteria	TRUE	FALSE	2549	4584	4865	5377
Candidatus Thioglobus autotrophicus	bacteria	TRUE	TRUE	4331	3825	4865	5377
Protaetiibacter sp. SSC-01	bacteria	TRUE	FALSE	4854.5	4947	4865	5377
Sphingobium hydrophobicum	bacteria	TRUE	TRUE	4875	4987	4865	5377
Vibrio zhugei	bacteria	FALSE	FALSE	4213.5	4962	4865	5377
Pantoea sp. 201603H	bacteria	TRUE	TRUE	3895.5	3617	4865	5377
Mesoplasma syrphidae	bacteria	FALSE	FALSE	2870	4056.5	4865	1932
Sporosarcina sp. PTS2304	bacteria	TRUE	FALSE	1669	2028	4865	531
Ornithinimicrobium sp. AMA3305	bacteria	TRUE	FALSE	2884.5	2589.5	4865	5377
Comamonas aquatica	bacteria	TRUE	TRUE	2365.5	3551	4865	5377
Enterobacter asburiae	bacteria	TRUE	TRUE	1860	1657	4865	1796
Auraticoccus monumenti	bacteria	TRUE	TRUE	1779	1762.5	4865	5377
Neokomagataea tanensis	bacteria	TRUE	FALSE	6929.5	4617	4865	5377
Rhodococcus pyridinivorans	bacteria	TRUE	TRUE	2265	2250	4865	5377
Petrimonas mucosa	bacteria	FALSE	FALSE	1925	647	4865	862
Proteiniphilum saccharofermentans	bacteria	TRUE	TRUE	865	435	4865	1133
Rickettsia massiliae	bacteria	FALSE	TRUE	2803.5	4721.5	4865	5377
Rhodococcus sp. BH4	bacteria	TRUE	TRUE	6929.5	7207	4865	5377
Arachidicoccus sp. BS20	bacteria	TRUE	FALSE	1635	1682	4865	1992
Geobacter lovleyi	bacteria	TRUE	FALSE	4174	3109	4865	5377
Mycolicibacterium rutilum	bacteria	TRUE	TRUE	2834	2575.5	4865	5377
Megavirus chiliensis	virus_DNAother	TRUE	FALSE	3516	5312	4865	1993
Micromonospora auratinigra	bacteria	TRUE	FALSE	3137.5	3370	4865	5377
Aerosticca soli	bacteria	TRUE	TRUE	3371	3390.5	4865	5377
Moritella yayanosii	bacteria	FALSE	FALSE	2529	2868	4865	2151
Chlamydia abortus	bacteria	FALSE	FALSE	4701	5239	4865	5377
Selenomonas sputigena	bacteria	TRUE	FALSE	3352	237	4865	1219
Nocardioides sp. JS614	bacteria	TRUE	TRUE	3808	3184	4865	5377
Pediococcus inopinatus	bacteria	FALSE	FALSE	2437	1901	4865	343
Gordonia sp. YC-JH1	bacteria	TRUE	TRUE	6929.5	3966	4865	5377
Corynebacterium suranareeae	bacteria	FALSE	FALSE	3774.5	1530	4865	1004
Helicobacter felis	bacteria	TRUE	FALSE	6929.5	5465	4865	5377
Pseudomonas sp. OIL-1	bacteria	TRUE	FALSE	3888	4883	4865	5377
Helicobacter acinonychis	bacteria	FALSE	TRUE	4775	7207	4865	5377
Helicobacter cinaedi	bacteria	FALSE	TRUE	27	46	4865	2324.5
Candidatus Endomicrobium trichonymphae	bacteria	FALSE	FALSE	2254.5	2842	4865	1852.5
Janthinobacterium agaricidamnosum	bacteria	TRUE	TRUE	1972	2158	4865	5377
Pseudoxanthomonas mexicana	bacteria	TRUE	TRUE	3098	3383	4865	5377
Mesoplasma coleopterae	bacteria	FALSE	FALSE	1359	2593	4865	2256
Ketogulonicigenium robustum	bacteria	TRUE	TRUE	3999	4645.5	4865	5377
Chromobacterium sp. ATCC 53434	bacteria	TRUE	TRUE	3293	4411.5	4865	5377
Paenibacillus kribbensis	bacteria	TRUE	FALSE	2461	3044	4865	2112
Bradyrhizobium arachidis	bacteria	TRUE	TRUE	3813	3661	4865	5377
Cellulosimicrobium sp. TH-20	bacteria	TRUE	FALSE	6929.5	7207	4865	5377
Candidatus Methylospira mobilis	bacteria	TRUE	TRUE	1766	1943.5	4865	5377
Dickeya paradisiaca	bacteria	TRUE	FALSE	3854	3913	4865	5377
Acutalibacter muris	bacteria	TRUE	FALSE	2479	1810	4865	2069
Mobilicoccus sp. NJES-13	bacteria	TRUE	FALSE	4656.5	3270.5	4865	5377
Halobacterium salinarum	archaea	TRUE	FALSE	6929.5	7207	4865	5377
Alcanivorax pacificus	bacteria	TRUE	TRUE	926	2214	4865	5377
Rhodococcus hoagii	bacteria	TRUE	TRUE	3545.5	2427	4865	5377
Planktomarina temperata	bacteria	TRUE	FALSE	3194	4020	4865	5377
Arthrobacter sp. ERGS1:01	bacteria	TRUE	TRUE	1596	1404	4865	5377
Cupriavidus malaysiensis	bacteria	TRUE	FALSE	3102	4459	4865	5377
Chromobacterium rhizoryzae	bacteria	TRUE	FALSE	6929.5	5108	4865	5377
Rothia terrae	bacteria	TRUE	FALSE	4123.5	698	4865	1011
Pseudomonas sp. NIBRBAC000502773	bacteria	TRUE	TRUE	6929.5	5564.5	4865	5377
Simkania negevensis	bacteria	FALSE	FALSE	732	1572	4865	2382.5
Bacillus glycinifermentans	bacteria	TRUE	FALSE	1812	1402	4865	908
Pseudodesulfovibrio piezophilus	bacteria	FALSE	FALSE	4023	4313	4865	5377
Pseudomonas sp. M30-35	bacteria	TRUE	FALSE	1018	2227.5	4865	5377
Fimbriimonas ginsengisoli	bacteria	FALSE	TRUE	316	835	4865	5377
Tenacibaculum phage PTm1	virus_DNAbacteria	FALSE	FALSE	6929.5	7207	4865	5377
Komagataeibacter hansenii	bacteria	TRUE	TRUE	3577	3798.5	4865	5377
Pigmentiphaga aceris	bacteria	TRUE	TRUE	4835	4910.5	4865	5377
Azospirillum ramasamyi	bacteria	TRUE	TRUE	3927	4003	4865	5377
Paenibacillus sp. 37	bacteria	TRUE	FALSE	1546	1314	4865	1405
Haloactinobacterium sp. RN3S43	bacteria	TRUE	FALSE	3780	2266.5	4865	5377
Vitreoscilla filiformis	bacteria	TRUE	TRUE	3931	4452	4865	5377
Oceanicola sp. D3	bacteria	TRUE	FALSE	3305	4338	4865	5377
Sphingobium chlorophenolicum	bacteria	TRUE	TRUE	3568	4104	4865	5377
Synechococcus sp. WH 8109	bacteria	FALSE	FALSE	586	1829	4865	5377
Marinobacter sp. LV10R510-11A	bacteria	TRUE	TRUE	4889	4673	4865	5377
Geobacter sp. DSM 9736	bacteria	TRUE	FALSE	2566	2872.5	4865	5377
Sulfuracidifex tepidarius	archaea	FALSE	FALSE	3848	5144	4865	5377
Neorhizobium sp. SOG26	bacteria	TRUE	TRUE	4405	4842	4865	5377
Dietzia timorensis	bacteria	TRUE	TRUE	2302	1534	4865	5377
Kosakonia pseudosacchari	bacteria	FALSE	TRUE	2111.5	2940	4865	5377
Protaetiibacter intestinalis	bacteria	TRUE	TRUE	308	670	4865	5377
Candidatus Ruthia endofausta	bacteria	FALSE	TRUE	3535	5030.5	4865	5377
Erythrobacter sp. A30-3	bacteria	TRUE	TRUE	6929.5	5043	4865	5377
Gryllotalpicola protaetiae	bacteria	TRUE	TRUE	4937	4366	4865	5377
Lactococcus sp. 1JSPR-7	bacteria	FALSE	FALSE	1742	1753	4865	526
Legionella endosymbiont of Polyplax serrata	bacteria	TRUE	TRUE	2897	4956	4865	5377
Streptomyces sp. 769	bacteria	TRUE	TRUE	2346	2973.5	4865	5377
Hirschia baltica	bacteria	TRUE	FALSE	4311	4087.5	4865	5377
Streptococcus infantarius	bacteria	FALSE	FALSE	2101	808	4865	212
Aureococcus anophagefferens virus	virus_DNAother	TRUE	FALSE	6929.5	7207	4865	5377
Pelobacter sp. SFB93	bacteria	TRUE	FALSE	3931	3301.5	4865	5377
Acidovorax sp. RAC01	bacteria	TRUE	TRUE	3537.5	4062	4865	5377
Sinorhizobium sp. RAC02	bacteria	TRUE	TRUE	3410	3750.5	4865	5377
Penaeus monodon nudivirus	virus_DNAother	FALSE	FALSE	6929.5	7207	4865	5377
Hydrogenophaga sp. RAC07	bacteria	TRUE	TRUE	3265	4347	4865	5377
Bdellovibrio sp. KM01	bacteria	TRUE	FALSE	4902	4840	4865	5377
Paenibacillus sp. E222	bacteria	TRUE	FALSE	2501.5	2173	4865	759
Corynebacterium efficiens	bacteria	TRUE	TRUE	1202.5	639	4865	827
Pseudomonas kribbensis	bacteria	TRUE	TRUE	6929.5	7207	4865	5377
Alcaligenes aquatilis	bacteria	TRUE	TRUE	3574.5	4496	4865	5377
Phytohabitans flavus	bacteria	TRUE	TRUE	1913.5	2377	4865	5377
Allopseudarcicella aquatilis	bacteria	TRUE	FALSE	2426	1396	4865	1115.5
Brucella sp. BO2	bacteria	FALSE	FALSE	6929.5	7207	4865	5377
Nitrosomonas eutropha	bacteria	FALSE	FALSE	410	1142	4865	5377
Serratia sp. FS14	bacteria	FALSE	TRUE	3828.5	7207	4865	5377
Nitrobacter winogradskyi	bacteria	TRUE	TRUE	2662	4045.5	4865	5377
Archaeoglobus profundus	archaea	TRUE	FALSE	6929.5	7207	4865	5377
Tessaracoccus flavus	bacteria	TRUE	TRUE	4579	2084	4865	5377
Bathymodiolus septemdierum thioautotrophic gill symbiont	bacteria	TRUE	FALSE	4196.5	5170	4865	5377
Pseudonocardia sp. HH130630-07	bacteria	TRUE	FALSE	649	1068	4865	5377
Hymenobacter sp. PAMC 26628	bacteria	TRUE	FALSE	990	1115	4865	5377
Gordonia alkanivorans	bacteria	FALSE	TRUE	1948	2501	4865	5377
Pajaroellobacter abortibovis	bacteria	FALSE	FALSE	2720	3939	4865	5377
Brevibacterium sandarakinum	bacteria	TRUE	FALSE	4779	2263	4865	5377
Salinimonas lutimaris	bacteria	TRUE	TRUE	4285.5	4069	4865	5377
Kangiella geojedonensis	bacteria	TRUE	FALSE	2895	2819.5	4865	5377
Colwellia sp. MT41	bacteria	FALSE	FALSE	2459	3552	4865	2113
Pseudomonas sp. 31-12	bacteria	TRUE	TRUE	4916	5369	4865	5377
Streptomyces scabiei	bacteria	TRUE	FALSE	1165	1605	4865	5377
Phenylobacterium parvum	bacteria	TRUE	FALSE	3234	4719.5	4865	5377
Miniimonas sp. S16	bacteria	TRUE	TRUE	4564.5	2698	4865	5377
Streptomyces violaceoruber	bacteria	FALSE	FALSE	2212	3619	4865	5377
Candidatus Wolbachia massiliensis	bacteria	FALSE	FALSE	3277.5	5205.5	4865	5377
Bacteroides xylanisolvens	bacteria	FALSE	FALSE	1646	419	4865	1078
Pseudomonas antarctica	bacteria	TRUE	TRUE	2603	2849	4865	5377
Oxalobacter formigenes	bacteria	TRUE	FALSE	4679	4381	4865	5377
Thioalkalivibrio sulfidiphilus	bacteria	TRUE	TRUE	3912.5	3930	4865	5377
Nocardioides sp. S-1144	bacteria	TRUE	TRUE	2758	2841	4865	5377
Brucella intermedia	bacteria	TRUE	TRUE	3721	3883	4865	5377
Streptomyces albulus	bacteria	TRUE	TRUE	1297	2005.5	4865	5377
Candidatus Cyclonatronum proteinivorum	bacteria	TRUE	FALSE	3477.5	2244	4865	2039
Flavobacterium album	bacteria	TRUE	FALSE	1806	1193	4865	1483
Enterococcus sp. CR-Ec1	bacteria	FALSE	FALSE	4742	3625	4865	5377
Burkholderia sp. MSMB617WGS	bacteria	FALSE	FALSE	3543	5259	4865	5377
Desulfovibrio magneticus	bacteria	TRUE	TRUE	2395	2925	4865	5377
Sedimentisphaera salicampi	bacteria	FALSE	FALSE	3817.5	4448.5	4865	5377
Curtobacterium sp. SGAir0471	bacteria	TRUE	TRUE	3137.5	4089	4865	5377
Acidovorax sp. T1	bacteria	TRUE	TRUE	3971	4608	4865	5377
Massilia sp. LPB0304	bacteria	TRUE	TRUE	4798.5	3349	4865	5377
Caldicellulosiruptor saccharolyticus	bacteria	FALSE	FALSE	1816	2011	4865	1585
Sulfuriferula plumbiphila	bacteria	TRUE	TRUE	6929.5	5203	4865	5377
Massilia violaceinigra	bacteria	TRUE	TRUE	2954.5	3599	4865	5377
Human gammaherpesvirus 4	virus_DNAvertebrates	FALSE	FALSE	4269	4742	4865	5377
Paraburkholderia dokdonella	bacteria	TRUE	FALSE	4524	5183	4865	5377
Lactococcus petauri	bacteria	FALSE	TRUE	6929.5	7207	4865	5377
Starkeya sp. ORNL1	bacteria	TRUE	TRUE	2757	3420	4865	5377
Rhodoferax sp. BAB1	bacteria	TRUE	TRUE	2960	4512	4865	5377
Streptomyces xinghaiensis	bacteria	TRUE	TRUE	1375	2366	4865	5377
Candidatus Vesicomyosocius sp. SY067_SCS001	bacteria	TRUE	FALSE	3131	3901	4865	2035
Zobellia galactanivorans	bacteria	TRUE	FALSE	3076.5	2466	4865	1189
Eubacterium callanderi	bacteria	TRUE	TRUE	3358.5	1694	4865	5377
Lactobacillus lindneri	bacteria	TRUE	FALSE	2953	3317.5	4865	641
Mannheimia sp. USDA-ARS-USMARC-1261	bacteria	FALSE	FALSE	261	594	4865	1612
Nodularia spumigena	bacteria	FALSE	TRUE	1506	2149	4865	1623
Neisseria wadsworthii	bacteria	TRUE	FALSE	4493	4873.5	4865	5377
Cohnella candidum	bacteria	TRUE	TRUE	3972.5	2793	4865	5377
Ferrimonas sp. S7	bacteria	TRUE	FALSE	4723.5	4666.5	4865	5377
Streptomyces sp. RLB3-17	bacteria	TRUE	FALSE	6929.5	7207	4865	5377
Novosphingobium ginsenosidimutans	bacteria	TRUE	TRUE	6929.5	7207	4865	5377
Mycoplasma columborale	bacteria	FALSE	FALSE	1522	3336	4865	1404
Peptoclostridium acidaminophilum	bacteria	FALSE	FALSE	2466	1660	4865	1436
Lysobacter capsici	bacteria	TRUE	TRUE	2772	3379	4865	5377
Fibrella aestuarina	bacteria	TRUE	FALSE	4568	2176	4865	2355
Calothrix sp. PCC 7507	bacteria	FALSE	FALSE	1120	2047	4865	2159
Streptomyces fodineus	bacteria	TRUE	FALSE	1608	2413	4865	5377
Eubacterium limosum	bacteria	FALSE	FALSE	823	683	4865	725
Limnohabitans sp. 63ED37-2	bacteria	TRUE	TRUE	4964.5	4333	4865	5377
Commensalibacter sp. ESL0284	bacteria	TRUE	TRUE	4326	5444.5	4865	5377
Hydrogenovibrio thermophilus	bacteria	TRUE	TRUE	6929.5	7207	4865	5377
endosymbiont of Plagiopylea sp.	bacteria	FALSE	FALSE	4727	5020	4865	5377
Paenibacillus sp. UniB2	bacteria	TRUE	FALSE	1714	2308	4865	5377
Lacibacter sp. S13-6-6	bacteria	TRUE	FALSE	1365	1387	4865	1251
Raoultella electrica	bacteria	TRUE	TRUE	6929.5	7207	4865	5377
Neisseria sp. KEM232	bacteria	FALSE	FALSE	299	667	4865	5377
Streptomyces sp. Z022	bacteria	TRUE	FALSE	1728.5	2761.5	4865	5377
Georgenia sp. Z294	bacteria	TRUE	TRUE	2420	1706	4865	5377
Brevibacterium sp. CS2	bacteria	TRUE	TRUE	2979	2771	4865	5377
Desulfosarcina ovata	bacteria	TRUE	TRUE	2110	2074	4865	5377
Pseudomonas litoralis	bacteria	TRUE	TRUE	4139.5	4085	4865	5377
Pseudomonas parafulva	bacteria	TRUE	TRUE	2053.5	3105	4865	5377
Melittangium boletus	bacteria	TRUE	FALSE	1633	1932	4865	5377
Roseitalea porphyridii	bacteria	TRUE	TRUE	4944.5	4932.5	4865	5377
Chania multitudinisentens	bacteria	TRUE	TRUE	3295	4370	4865	5377
Synechococcus sp. CBW1108	bacteria	TRUE	FALSE	6929.5	5246	4865	5377
Leuconostoc pseudomesenteroides	bacteria	FALSE	FALSE	1974	1554	4865	644
Sulfurospirillum halorespirans	bacteria	TRUE	TRUE	4336	4113.5	4865	5377
Janthinobacterium sp. 17J80-10	bacteria	TRUE	TRUE	3054	3413	4865	5377
Halomonas sp. BC-M4-5	bacteria	TRUE	TRUE	2768	3710	4865	5377
Cellulosilyticum sp. WCF-2	bacteria	TRUE	FALSE	1753	1468	4865	1426
Micromonospora purpureochromogenes	bacteria	TRUE	TRUE	2275	3283	4865	5377
Pseudomonas corrugata	bacteria	TRUE	FALSE	2391	4206	4865	5377
Amycolatopsis sp. AA4	bacteria	TRUE	TRUE	3693.5	2908	4865	5377
Verrucomicrobium spinosum	bacteria	TRUE	TRUE	1358	1356	4865	5377
Legionella oakridgensis	bacteria	FALSE	FALSE	3386	3944	4865	5377
Streptomyces globosus	bacteria	TRUE	FALSE	843	1427	4865	5377
Xylanimonas cellulosilytica	bacteria	TRUE	TRUE	2996.5	2716	4865	5377
Streptomyces sp. SCSIO 3032	bacteria	TRUE	FALSE	1865	2681	4865	5377
Streptomyces harbinensis	bacteria	TRUE	FALSE	1171	2124	4865	5377
Nostoc sp. ATCC 53789	bacteria	FALSE	FALSE	1660	3816.5	4865	5377
Streptomyces fungicidicus	bacteria	TRUE	FALSE	4701	5513	4865	5377
Streptomyces fulvissimus	bacteria	TRUE	FALSE	2171	2216	4865	5377
Mesoplasma chauliocola	bacteria	FALSE	FALSE	2249	3060.5	4865	1804
Halomonas sp. SF2003	bacteria	TRUE	TRUE	4059	5288	4865	5377
Paraburkholderia terricola	bacteria	TRUE	TRUE	2827	3925	4865	5377
Shewanella bicestrii	bacteria	FALSE	FALSE	3996.5	4639.5	4865	5377
Stenotrophomonas sp. 364	bacteria	TRUE	TRUE	477	1413	4865	5377
Planococcus halocryophilus	bacteria	TRUE	FALSE	2072	2289	4865	438
Psychrobacter sp. AntiMn-1	bacteria	TRUE	FALSE	6929.5	4572	4865	5377
Moraxella cuniculi	bacteria	FALSE	TRUE	2026	3275	4865	2037
Agrococcus carbonis	bacteria	TRUE	FALSE	4095	3827.5	4865	5377
Sphingobacterium sp. dk4302	bacteria	TRUE	FALSE	2103	2042	4865	2133
Mycoavidus cysteinexigens	bacteria	FALSE	FALSE	3963	4460	4865	5377
Sphingomonas sp. FARSPH	bacteria	TRUE	TRUE	6929.5	4594	4865	5377
Planococcus sp. PAMC 21323	bacteria	TRUE	FALSE	3328	2668	4865	521
Devosia sp. 1566	bacteria	TRUE	TRUE	6929.5	4907	4865	5377
Streptomyces sp. WAC 06738	bacteria	TRUE	FALSE	2086	3761	4865	5377
Agromyces sp. KACC 19306	bacteria	TRUE	TRUE	3865.5	3635	4865	5377
Aeromicrobium sp. zg-629	bacteria	TRUE	TRUE	3636	3856	4865	5377
Paenibacillus sp. FSL R5-0912	bacteria	TRUE	TRUE	2358	2870	4865	5377
Aurantiacibacter atlanticus	bacteria	TRUE	TRUE	6929.5	5540	4865	5377
Legionella sp. PC997	bacteria	TRUE	FALSE	693	1632	4865	1940.5
Thermodesulfobacterium geofontis	bacteria	FALSE	FALSE	1929	2565	4865	2008
Candidatus Cytomitobacter primus	bacteria	FALSE	FALSE	3697	4746	4865	5377
Rosistilla oblonga	bacteria	TRUE	TRUE	4616.5	4463	4865	5377
Flavobacterium pallidum	bacteria	TRUE	TRUE	4311	2298	4865	2359.5
Corynebacterium mustelae	bacteria	TRUE	FALSE	4136.5	1666.5	4865	893
Catenovulum sp. CCB-QB4	bacteria	FALSE	FALSE	1549	1892	4865	1950
Sulfolobus islandicus rod-shaped virus 4	virus_DNAarchaea	FALSE	FALSE	2409	3873	4865	5377
Vibrio sp. HDW18	bacteria	TRUE	FALSE	6929.5	5268	4865	5377
Micromonospora narathiwatensis	bacteria	TRUE	TRUE	2242	2678	4865	5377
Microbacterium sp. A18JL200	bacteria	TRUE	TRUE	3284	2592	4865	5377
Streptomyces sp. SirexAA-E	bacteria	TRUE	FALSE	782	1539	4865	5377
Streptomyces qinzhouensis	bacteria	TRUE	FALSE	1776.5	2166	4865	5377
Ruegeria pomeroyi	bacteria	TRUE	FALSE	4308.5	4709.5	4865	5377
Arthrobacter sp. QXT-31	bacteria	TRUE	FALSE	4285.5	2589.5	4865	5377
Methylomicrobium alcaliphilum	bacteria	TRUE	FALSE	2241	2725	4865	5377
Sphingopyxis sp. QXT-31	bacteria	TRUE	TRUE	2194	2126	4865	5377
Lactobacillus zymae	bacteria	TRUE	FALSE	4646.5	4135	4865	623
Thermaerobacter sp. PB12/4term	bacteria	TRUE	FALSE	3217	3944	4865	5377
Janibacter melonis	bacteria	TRUE	TRUE	2691	2621.5	4865	5377
Sulfurospirillum cavolei	bacteria	TRUE	FALSE	2966	3168	4865	1843
Actinobacillus succinogenes	bacteria	TRUE	FALSE	3813	3798.5	4865	2180
Neisseria polysaccharea	bacteria	FALSE	FALSE	6929.5	3381	4865	5377
Phytohabitans suffuscus	bacteria	TRUE	TRUE	1449	1742	4865	5377
Neisseria lactamica	bacteria	TRUE	TRUE	3788	3236	4865	5377
Neisseria gonorrhoeae	bacteria	FALSE	FALSE	97	214	4865	1446
Neisseria flavescens	bacteria	TRUE	TRUE	4178.5	3829	4865	5377
Halomonas chromatireducens	bacteria	TRUE	FALSE	2280	3590	4865	5377
Microcystis viridis	bacteria	FALSE	TRUE	3442	7207	4865	5377
Sphingomonas wittichii	bacteria	TRUE	TRUE	4502.5	4616	4865	5377
Comamonas koreensis	bacteria	TRUE	TRUE	2146	3004	4865	5377
Paenibacillus borealis	bacteria	TRUE	FALSE	2785.5	3086.5	4865	2244
Streptomyces aquilus	bacteria	TRUE	FALSE	1149	2170	4865	5377
Tatlockia micdadei	bacteria	FALSE	FALSE	4178.5	4125	4865	2125
Allofrancisella guangzhouensis	bacteria	FALSE	FALSE	1759	2755	4865	1649
Cryptobacterium curtum	bacteria	FALSE	FALSE	4878	448	4865	1161
Companilactobacillus futsaii	bacteria	TRUE	FALSE	2315	1433.5	4865	737
Cupriavidus campinensis	bacteria	TRUE	TRUE	2386.5	2740	4865	5377
Klebsiella sp. WP3-S18-ESBL-05	bacteria	FALSE	TRUE	6929.5	7207	4865	5377
Rhizobium sp. S41	bacteria	TRUE	FALSE	6929.5	7207	4865	5377
Acinetobacter larvae	bacteria	TRUE	TRUE	1946	2694	4865	2193
Methylomonas rhizoryzae	bacteria	TRUE	FALSE	3881	3881	4865	5377
Aeromonas encheleia	bacteria	TRUE	FALSE	3730	3962.5	4865	5377
Phaeobacter piscinae	bacteria	TRUE	FALSE	4743.5	5122.5	4865	5377
Alicyclobacillus sp. SO9	bacteria	TRUE	FALSE	3597	3037	4865	2010.5
Pseudoalteromonas sp. 1_2015MBL_MicDiv	bacteria	FALSE	TRUE	362	1282	4865	5377
Nocardioides humi	bacteria	TRUE	TRUE	3610	2342	4865	5377
Kineococcus radiotolerans	bacteria	TRUE	TRUE	2041	2262	4865	5377
Pseudomonas sp. S1-A32-2	bacteria	TRUE	TRUE	4845	3937	4865	5377
Salinimonas sp. G2-b	bacteria	TRUE	FALSE	6929.5	4881.5	4865	5377
Novosphingobium resinovorum	bacteria	TRUE	TRUE	6929.5	4454.5	4865	5377
Enterobacter chengduensis	bacteria	TRUE	TRUE	5041.5	5484	4865	5377
Staphylococcus virus IPLAC1C	virus_DNAbacteria	FALSE	FALSE	6929.5	7207	4865	1327
Halomonas campisalis	bacteria	TRUE	TRUE	4544.5	4653	4865	5377
Treponema primitia	bacteria	TRUE	FALSE	2201.5	2400	4865	5377
Parolsenella catena	bacteria	FALSE	FALSE	4564.5	636	4865	592
Oceanimonas sp. GK1	bacteria	TRUE	TRUE	6929.5	4566.5	4865	5377
Lysobacter alkalisoli	bacteria	TRUE	TRUE	4674	4810	4865	5377
Pseudoalteromonas espejiana	bacteria	FALSE	FALSE	2879.5	4154.5	4865	5377
Acidaminococcus intestini	bacteria	TRUE	FALSE	4496	2134	4865	2374
Komagataeibacter medellinensis	bacteria	TRUE	FALSE	4784	5047	4865	5377
Echinicola sp. LN3S3	bacteria	TRUE	FALSE	2009	1448	4865	5377
Gramella echinicola	bacteria	FALSE	FALSE	1733	1528	4865	1273
Candidatus Rickettsiella viridis	bacteria	FALSE	FALSE	1322.5	3699	4865	5377
Sulfurovum lithotrophicum	bacteria	TRUE	FALSE	3368.5	4281	4865	5377
Nostoc piscinale	bacteria	FALSE	FALSE	1351	2372	4865	1407
Bartonella schoenbuchensis	bacteria	FALSE	TRUE	2664.5	3563	4865	5377
Shewanella violacea	bacteria	FALSE	TRUE	3490.5	3878	4865	5377
Pseudomonas sp. B11D7D	bacteria	TRUE	TRUE	3726	4935	4865	5377
Sulfurospirillum sp. JPD-1	bacteria	TRUE	FALSE	4589	2993	4865	5377
Acetobacterium sp. KB-1	bacteria	TRUE	FALSE	80	176	4865	1055
Corallococcus macrosporus	bacteria	TRUE	TRUE	922	1514	4865	5377
Microcella alkaliphila	bacteria	TRUE	TRUE	3282	3068	4865	5377
Methylobacterium radiotolerans	bacteria	TRUE	TRUE	6929.5	5302.5	4865	5377
Streptococcus phage PH10	virus_DNAbacteria	FALSE	FALSE	6929.5	7207	4865	5377
Shewanella denitrificans	bacteria	FALSE	FALSE	6929.5	4806	4865	5377
Bacteroides caecimuris	bacteria	FALSE	FALSE	1119	408	4865	1394
Thauera hydrothermalis	bacteria	TRUE	FALSE	4621.5	4336	4865	993
Sphingomonas taxi	bacteria	TRUE	TRUE	3613.5	4367	4865	5377
Actinobacillus delphinicola	bacteria	FALSE	TRUE	3410	3192	4865	1920.5
Sphingosinicella sp. BN140058	bacteria	TRUE	TRUE	4506.5	4623	4865	5377
Tenuifilum thalassicum	bacteria	TRUE	FALSE	1310	562	4865	1121
Microbacterium sp. LKL04	bacteria	TRUE	TRUE	4605.5	3988.5	4865	5377
Variovorax sp. WDL1	bacteria	TRUE	TRUE	2221	2407	4865	5377
Caldivirga maquilingensis	archaea	FALSE	TRUE	6929.5	7207	4865	5377
Pseudoalteromonas prydzensis	bacteria	TRUE	TRUE	3255	4026.5	4865	2254
Marinitoga piezophila	bacteria	TRUE	FALSE	1210	3309	4865	5377
Bacillus sp. Cs-700	bacteria	TRUE	FALSE	2263	1865	4865	1159.5
Mannheimia ovis	bacteria	FALSE	FALSE	6929.5	5453	4865	5377
Bradyrhizobium guangxiense	bacteria	TRUE	FALSE	443	1177	4865	5377
Chloroherpeton thalassium	bacteria	TRUE	FALSE	3451.5	3094	4865	1511.5
Bradyrhizobium sp. CCBAU 53338	bacteria	TRUE	TRUE	2927	3845	4865	5377
Corynebacterium urealyticum	bacteria	TRUE	FALSE	3794	234	4865	441
Bacillus horikoshii	bacteria	TRUE	FALSE	1540	1676.5	4865	695
Arcanobacterium haemolyticum	bacteria	TRUE	FALSE	3938.5	621	4865	515
Alkalihalobacillus pseudofirmus	bacteria	TRUE	FALSE	1867	1749	4865	537
Mesorhizobium sp. M1B.F.Ca.ET.045.04.1.1	bacteria	TRUE	TRUE	6929.5	5077	4865	5377
Azospirillum lipoferum	bacteria	TRUE	TRUE	2047	1856	4865	5377
Azospirillum brasilense	bacteria	TRUE	TRUE	753	1090	4865	5377
Chlamydia suis	bacteria	FALSE	TRUE	3870	3070	4865	5377
Geobacillus sp. 46C-IIa	bacteria	TRUE	TRUE	4987.5	5082	4865	5377
Hippea maritima	bacteria	TRUE	FALSE	2861	3039	4865	1840
Geobacillus sp. 44B	bacteria	TRUE	FALSE	2033	2247.5	4865	1594.5
Luteolibacter sp. G-1-1-1	bacteria	TRUE	FALSE	4389.5	4136	4865	5377
Melioribacter roseus	bacteria	TRUE	FALSE	2319	2827	4865	2167
Paenibacillus brasilensis	bacteria	TRUE	FALSE	3188	3594	4865	2017
Actinopolymorpha singaporensis	bacteria	TRUE	TRUE	507	1085	4865	5377
Bordetella petrii	bacteria	TRUE	TRUE	998	1821	4865	5377
Mesorhizobium oceanicum	bacteria	TRUE	TRUE	4351.5	4034	4865	5377
Sphingopyxis granuli	bacteria	TRUE	FALSE	5008.5	3367	4865	5377
Pseudoalteromonas arabiensis	bacteria	TRUE	FALSE	3753	3063	4865	5377
Vibrio astriarenae	bacteria	FALSE	FALSE	724	1658	4865	1940.5
Emiliania huxleyi virus 86	virus_DNAother	FALSE	FALSE	6929.5	7207	4865	5377
Aureimonas sp. AU20	bacteria	TRUE	TRUE	2105	2192	4865	5377
Acidianus ambivalens	archaea	FALSE	TRUE	4333	5292	4865	5377
Hydrogenobacter sp. T-8	bacteria	TRUE	FALSE	4299.5	4254.5	4865	5377
Francisella noatunensis	bacteria	TRUE	FALSE	1998	3183	4865	5377
Paracoccus contaminans	bacteria	TRUE	TRUE	3607.5	4104	4865	5377
Nocardioides sp. WS12	bacteria	TRUE	TRUE	4322	2522	4865	5377
Sphingopyxis sp. OPL5	bacteria	TRUE	TRUE	776	3553	4865	5377
Paraburkholderia sprentiae	bacteria	TRUE	FALSE	4114	4450	4865	5377
Mesorhizobium sp. AA22	bacteria	TRUE	FALSE	4993	7207	4865	5377
Pseudomonas simiae	bacteria	TRUE	FALSE	3043	4596	4865	5377
Nocardioides sp. HDW12A	bacteria	TRUE	TRUE	4737	2838	4865	5377
Bartonella ancashensis	bacteria	FALSE	FALSE	893	1801	4865	2023
Leucobacter sp. HDW9C	bacteria	TRUE	FALSE	6929.5	3363	4865	5377
Leucobacter sp. HDW9B	bacteria	TRUE	FALSE	3851.5	2601.5	4865	5377
Aeromonas sp. ASNIH2	bacteria	TRUE	TRUE	6929.5	7207	4865	5377
Erysipelothrix sp. HDW6C	bacteria	FALSE	FALSE	3348.5	2623	4865	1256
Rhodobaca barguzinensis	bacteria	TRUE	FALSE	980	2112	4865	5377
Hymenobacter sp. HDW8	bacteria	TRUE	FALSE	4202	2404	4865	5377
Ketobacter alkanivorans	bacteria	TRUE	FALSE	3664	3410	4865	5377
Desulfovibrio piger	bacteria	TRUE	TRUE	4587	3479	4865	5377
Halomonas sp. AM6	bacteria	TRUE	FALSE	3664	2947	4865	5377
Ensifer alkalisoli	bacteria	TRUE	TRUE	1232	1775	4865	5377
Pseudomonas knackmussii	bacteria	TRUE	TRUE	3127	4411.5	4865	5377
Arthrobacter sp. KBS0702	bacteria	FALSE	TRUE	52	111	4865	5377
Bibersteinia trehalosi	bacteria	FALSE	FALSE	2320	2984	4865	1713
Azospirillum sp. TSH100	bacteria	TRUE	TRUE	3340	3834.5	4865	5377
Sphingomonas sp. HMP6	bacteria	TRUE	TRUE	3626	4732.5	4865	5377
Corynebacterium provencense	bacteria	FALSE	FALSE	1991	1634	4865	5377
Paenibacillus thiaminolyticus	bacteria	TRUE	FALSE	2412	2048.5	4865	2020.5
Streptomyces albireticuli	bacteria	TRUE	FALSE	1504	2082	4865	5377
Methanobacterium formicicum	archaea	FALSE	FALSE	4191	4824	4865	5377
Brachybacterium avium	bacteria	TRUE	FALSE	4525.5	2665	4865	5377
Brachybacterium vulturis	bacteria	TRUE	TRUE	2991	2406	4865	2350.5
Echinicola rosea	bacteria	TRUE	FALSE	2290	1814.5	4865	2032
Shewanella sp. SNU WT4	bacteria	FALSE	TRUE	4391	4099	4865	5377
Ornithinimicrobium sp. H23M54	bacteria	TRUE	TRUE	4960	3457.5	4865	5377
Streptomyces fradiae	bacteria	TRUE	FALSE	6929.5	1102	4865	5377
Streptomyces glaucescens	bacteria	TRUE	FALSE	1830	2667	4865	5377
Streptomyces exfoliatus	bacteria	TRUE	FALSE	1594	2446.5	4865	5377
Streptomyces coelicolor	bacteria	FALSE	TRUE	2293	4425	4865	5377
Mycobacterium seoulense	bacteria	TRUE	TRUE	4125	4639.5	4865	5377
Streptomyces clavuligerus	bacteria	TRUE	TRUE	721	1627	4865	5377
Nitratifractor salsuginis	bacteria	TRUE	TRUE	4340.5	4314.5	4865	5377
Robiginitalea biformata	bacteria	TRUE	FALSE	3501.5	2603	4865	5377
Beutenbergia cavernae	bacteria	TRUE	TRUE	2175	2247.5	4865	5377
Emcibacter sp. MEBiC09520	bacteria	TRUE	FALSE	2642.5	3003	4865	5377
Hyposoter fugitivus ichnovirus	virus_DNAother	FALSE	FALSE	6929.5	7207	4865	5377
Parascardovia denticolens	bacteria	FALSE	TRUE	4964.5	565	4865	1278
Pseudomonas sp. C27(2019)	bacteria	TRUE	FALSE	3133	3475	4865	5377
Mycoplasma bovoculi	bacteria	FALSE	FALSE	2653	3330	4865	1504
Pontibacter korlensis	bacteria	TRUE	FALSE	2695.5	1239	4865	1611
Herbaspirillum hiltneri	bacteria	TRUE	TRUE	3214.5	3589	4865	5377
Halomonas sp. YLGW01	bacteria	TRUE	FALSE	3757	4318	4865	5377
Campylobacter sp. CCUG 57310	bacteria	FALSE	FALSE	2481	2526	4865	2096
Peribacillus muralis	bacteria	TRUE	FALSE	1131	1357	4865	901
Mycolicibacterium sp. Z-34	bacteria	TRUE	TRUE	440	903	4865	5377
Candidatus Sneabacter namystus	bacteria	TRUE	FALSE	2554	4269	4865	5377
Citrobacter youngae	bacteria	FALSE	TRUE	4861	7207	4865	5377
Pontibacter pudoricolor	bacteria	TRUE	FALSE	3214.5	1738	4865	793
Ferrimonas balearica	bacteria	TRUE	TRUE	3598	3773	4865	5377
Paenibacillus stellifer	bacteria	TRUE	FALSE	3611.5	2444	4865	5377
Mycobacterium conspicuum	bacteria	TRUE	FALSE	3966	3537	4865	5377
Luteimonas sp. MC1825	bacteria	TRUE	TRUE	2375	3834.5	4865	5377
Aquifex aeolicus	bacteria	FALSE	FALSE	204	561	4865	5377
Tabrizicola piscis	bacteria	TRUE	TRUE	6929.5	4999	4865	5377
Micromonospora maris	bacteria	TRUE	FALSE	3449	2863	4865	5377
Corynebacterium aquilae	bacteria	TRUE	FALSE	4064.5	919	4865	765
Streptomyces rutgersensis	bacteria	TRUE	TRUE	1430	2194	4865	5377
Sphingomonas sp. C8-2	bacteria	FALSE	TRUE	150	360	4865	5377
Methanosalsum zhilinae	archaea	FALSE	FALSE	4193.5	5380	4865	5377
Catenulispora acidiphila	bacteria	TRUE	FALSE	886	1449	4865	5377
Mycoplasma phocirhinis	bacteria	FALSE	FALSE	2021	3361	4865	1607
Roseimicrobium sp. ORNL1	bacteria	FALSE	FALSE	569	1151	4865	5377
Microbulbifer thermotolerans	bacteria	TRUE	FALSE	6929.5	5340	4865	5377
Paracoccus suum	bacteria	TRUE	TRUE	4322	4854.5	4865	5377
Nibricoccus aquaticus	bacteria	TRUE	FALSE	3634	3234	4865	5377
Tannerella sp. oral taxon HOT-286	bacteria	TRUE	FALSE	2524	68	4865	366
Mycoplasma sp. (ex Biomphalaria glabrata)	bacteria	FALSE	FALSE	3116.5	4042	4865	1572
Sphingobium japonicum	bacteria	TRUE	FALSE	2921.5	3921.5	4865	5377
Burkholderia thailandensis	bacteria	TRUE	TRUE	3072	2518	4865	5377
Massilistercora timonensis	bacteria	TRUE	FALSE	3365.5	1143	4865	835
Christensenella sp. Marseille-P3954	bacteria	TRUE	FALSE	997	775	4865	2332.5
Anseongella ginsenosidimutans	bacteria	TRUE	FALSE	3051	1884	4865	2364
[Brevibacterium] frigoritolerans	bacteria	TRUE	FALSE	95	492	4865	1346
Humibacter sp. WJ7-1	bacteria	TRUE	TRUE	3374	3195.5	4865	5377
Candidatus Tachikawaea gelatinosa	bacteria	FALSE	FALSE	1896	2887	4865	2267
Snodgrassella alvi	bacteria	FALSE	FALSE	2719	4037	4865	2396.5
Sphingomonas sp. XS-10	bacteria	TRUE	TRUE	3981	5003	4865	5377
Deinococcus peraridilitoris	bacteria	TRUE	FALSE	6929.5	4207.5	4865	5377
Bifidobacterium scardovii	bacteria	TRUE	FALSE	2702	1457.5	4865	1247
Pistricoccus aurantiacus	bacteria	TRUE	FALSE	4000.5	4775.5	4865	5377
Pseudomonas migulae	bacteria	TRUE	FALSE	6929.5	5591.5	4865	5377
Vibrio cidicii	bacteria	FALSE	FALSE	4193.5	4527	4865	5377
Colwellia sp. Arc7-635	bacteria	TRUE	FALSE	1377	2475	4865	5377
Geitlerinema sp. PCC 7407	bacteria	TRUE	FALSE	4102	4165	4865	1856
Synechococcus sp. CBW1004	bacteria	TRUE	FALSE	2869	3692	4865	5377
Microcoleus sp. PCC 7113	bacteria	FALSE	FALSE	496	1571	4865	2321.5
Gloeocapsa sp. PCC 7428	bacteria	TRUE	TRUE	583	1186	4865	1749
Capnocytophaga stomatis	bacteria	TRUE	FALSE	1392	762	4865	1337
Rhodococcus sp. B7740	bacteria	TRUE	TRUE	6929.5	4629	4865	5377
Streptacidiphilus bronchialis	bacteria	TRUE	TRUE	1059	1662.5	4865	5377
Thermochromatium tepidum	bacteria	TRUE	FALSE	6929.5	3839	4865	5377
Bacillus sonorensis	bacteria	TRUE	FALSE	3017	2666	4865	1303.5
Halorhodospira halochloris	bacteria	TRUE	FALSE	6929.5	5493	4865	5377
Rickettsia asiatica	bacteria	FALSE	TRUE	3129	5090	4865	5377
Mycobacterium grossiae	bacteria	TRUE	FALSE	606	984	4865	1767
Rhizobium grahamii	bacteria	TRUE	TRUE	1899	2354.5	4865	5377
Methylotenera mobilis	bacteria	TRUE	FALSE	4688.5	4626	4865	2396.5
Corynebacterium ammoniagenes	bacteria	TRUE	FALSE	3658	718	4865	952
Bifidobacterium pseudolongum	bacteria	FALSE	FALSE	868	975	4865	5377
Arthrobacter sp. PAMC25564	bacteria	TRUE	TRUE	4357.5	3584	4865	5377
Corynebacterium sp. NML98-0116	bacteria	TRUE	TRUE	3572	321	4865	548
Kibdelosporangium phytohabitans	bacteria	TRUE	TRUE	2368	2379	4865	5377
Actinobacillus suis	bacteria	FALSE	FALSE	3479	4113.5	4865	5377
Streptomyces sp. DUT11	bacteria	FALSE	FALSE	4012	4533	4865	5377
Marinithermus hydrothermalis	bacteria	TRUE	TRUE	4151	4407.5	4865	5377
Rhodococcus sp. WB9	bacteria	TRUE	FALSE	4332	3634	4865	5377
Ereboglobus luteus	bacteria	TRUE	FALSE	3119	2545	4865	5377
Streptomyces griseochromogenes	bacteria	TRUE	TRUE	1190	2103	4865	5377
Paenibacillus donghaensis	bacteria	TRUE	FALSE	1518	1202	4865	977
Halomonas hydrothermalis	bacteria	FALSE	FALSE	184	379	4865	5377
Serratia odorifera	bacteria	TRUE	TRUE	1198	2271	4865	5377
Cnuibacter physcomitrellae	bacteria	TRUE	FALSE	4005	3998	4865	5377
Dokdonia sp. 4H-3-7-5	bacteria	TRUE	FALSE	2492	2498.5	4865	1620
Planococcus donghaensis	bacteria	TRUE	FALSE	2422	2315	4865	841
Kocuria varians	bacteria	TRUE	TRUE	450	644	4865	5377
Kocuria rosea	bacteria	TRUE	TRUE	1250.5	1564	4865	5377
Kytococcus sedentarius	bacteria	TRUE	TRUE	2923	1548	4865	5377
Sphingobium sp. TKS	bacteria	TRUE	TRUE	4597.5	3958	4865	5377
Mycetohabitans rhizoxinica	bacteria	TRUE	TRUE	4042.5	4595	4865	5377
Qipengyuania flava	bacteria	TRUE	TRUE	6929.5	5039	4865	5377
Streptomyces sp. WAC 01438	bacteria	TRUE	FALSE	994.5	2151	4865	5377
Streptomyces sp. WAC 01529	bacteria	TRUE	FALSE	1781.5	2801	4865	5377
Defluviimonas alba	bacteria	TRUE	TRUE	3022	3394	4865	5377
Synechococcus sp. BMK-MC-1	bacteria	TRUE	FALSE	5031	5045	4865	5377
Pantoea stewartii	bacteria	TRUE	TRUE	3461.5	3175	4865	5377
Oceanithermus profundus	bacteria	TRUE	TRUE	3314	2877	4865	5377
Geobacillus subterraneus	bacteria	TRUE	TRUE	2561	1516	4865	926
Sporosarcina psychrophila	bacteria	TRUE	FALSE	2339.5	3276	4865	5377
Methylobacterium sp. 17Sr1-1	bacteria	TRUE	TRUE	2222	3512	4865	5377
Enterobacter ludwigii	bacteria	TRUE	TRUE	4713	4869	4865	5377
Bacillus smithii	bacteria	TRUE	FALSE	2249	1797	4865	636
Mycolicibacterium confluentis	bacteria	TRUE	FALSE	2168.5	2812	4865	5377
Hymenobacter swuensis	bacteria	TRUE	FALSE	1987	1181	4865	2316
Campylobacter sp. RM16704	bacteria	FALSE	FALSE	849	1882	4865	2207.5
Halioglobus pacificus	bacteria	TRUE	FALSE	4795	3612	4865	5377
Brevirhabdus pacifica	bacteria	TRUE	TRUE	4633	4819	4865	5377
Heliobacterium modesticaldum	bacteria	TRUE	FALSE	4122	2484	4865	2106
Pseudoalteromonas shioyasakiensis	bacteria	TRUE	TRUE	4193.5	5171	4865	5377
Synechococcus sp. BIOS-E4-1	bacteria	FALSE	FALSE	2892	4038	4865	5377
Streptacidiphilus sp. PB12-B1b	bacteria	TRUE	FALSE	1169.5	1850	4865	5377
Enterobacter cloacae complex sp. FDA-CDC-AR_0164	bacteria	FALSE	TRUE	1284	2872.5	4865	5377
Stenotrophomonas sp. ESTM1D_MKCIP4_1	bacteria	TRUE	TRUE	862	2099	4865	5377
Stenotrophomonas sp. SAU14A_NAIMI4_5	bacteria	FALSE	TRUE	1387	3446	4865	5377
Stenotrophomonas sp. ZAC14A_NAIMI4_1	bacteria	FALSE	TRUE	585	5365	4865	5377
Neisseria animalis	bacteria	TRUE	TRUE	6929.5	4805	4865	5377
Neisseria canis	bacteria	TRUE	FALSE	4408	3762	4865	1925.5
Companilactobacillus ginsenosidimutans	bacteria	FALSE	FALSE	2510	1973.5	4865	418
Buttiauxella sp. 3AFRM03	bacteria	FALSE	TRUE	62	150	4865	5377
Paenibacillus cellulositrophicus	bacteria	TRUE	FALSE	1928	1442	4865	1451
Burkholderia sp. BDU8	bacteria	FALSE	FALSE	373	1174	4865	5377
Devriesea agamarum	bacteria	TRUE	FALSE	6929.5	1995	4865	1629
Deinococcus deserti	bacteria	TRUE	TRUE	3676	4279	4865	5377
Halothiobacillus neapolitanus	bacteria	TRUE	FALSE	2813	3422	4865	5377
Helicobacter pullorum	bacteria	FALSE	FALSE	2985	4090	4865	2051.5
Herbiconiux sp. SALV-R1	bacteria	TRUE	TRUE	3394	3240	4865	5377
Curtobacterium sp. Csp2	bacteria	FALSE	TRUE	9	13	4865	5377
Bacillus luti	bacteria	TRUE	FALSE	1479	2341	4865	1532
Bacillus mobilis	bacteria	TRUE	FALSE	4533.5	5504	4865	5377
Pseudomonas asiatica	bacteria	TRUE	FALSE	2991	2827	4865	5377
Paraburkholderia aromaticivorans	bacteria	TRUE	TRUE	985	1419	4865	5377
Bradyrhizobium sp. CCBAU 051011	bacteria	TRUE	TRUE	4340.5	4043	4865	5377
Flavobacterium kingsejongi	bacteria	TRUE	FALSE	1254	1428	4865	1785.5
Paenisporosarcina sp. K2R23-3	bacteria	TRUE	FALSE	3788	2817.5	4865	613
Planococcus antarcticus	bacteria	TRUE	FALSE	2198	1940	4865	834
Thalassospira sp. A40-3	bacteria	TRUE	FALSE	6929.5	5545	4865	5377
Brevibacterium linens	bacteria	TRUE	TRUE	4480	1416	4865	1239
Streptomyces sp. NEAU-S7GS2	bacteria	TRUE	FALSE	2282	3472	4865	5377
Comamonas kerstersii	bacteria	TRUE	TRUE	6929.5	5071.5	4865	2396.5
Thermoanaerobacterium xylanolyticum	bacteria	FALSE	FALSE	2079	2023	4865	1417
Paenibacillus bovis	bacteria	TRUE	FALSE	1839	1345	4865	1154
Achromobacter ruhlandii	bacteria	FALSE	FALSE	6929.5	7207	4865	5377
Hydrogenophaga sp. BA0156	bacteria	TRUE	TRUE	3413	3643.5	4865	5377
Paraburkholderia phytofirmans	bacteria	TRUE	FALSE	3604.5	3609	4865	5377
Hydrogenophaga crassostreae	bacteria	TRUE	TRUE	2427	2902.5	4865	5377
Thalassotalea crassostreae	bacteria	TRUE	TRUE	2233	2817.5	4865	2164
Pseudomonas otitidis	bacteria	TRUE	TRUE	1898	2574	4865	5377
Lysobacter sp. H21R20	bacteria	FALSE	TRUE	3501.5	5049	4865	5377
Microbulbifer sp. YPW1	bacteria	TRUE	FALSE	4893	4341	4865	5377
Georgenia sp. Z443	bacteria	TRUE	TRUE	3996.5	1759.5	4865	5377
Synechococcus sp. RS9909	bacteria	TRUE	TRUE	4868.5	5197	4865	5377
Bermanella marisrubri	bacteria	FALSE	FALSE	2096	1957.5	4865	2267
Salicibibacter kimchii	bacteria	TRUE	TRUE	3015	3253	4865	1555
Martelella sp. AD-3	bacteria	TRUE	TRUE	4801.5	3643.5	4865	5377
Rhodoferax sediminis	bacteria	TRUE	TRUE	2680	2998	4865	5377
Enterobacter sp. JUb54	bacteria	TRUE	TRUE	3065.5	3264	4865	5377
Deinococcus soli Cha et al. 2016	bacteria	TRUE	FALSE	3453.5	4209.5	4865	5377
Paracoccus jeotgali	bacteria	TRUE	TRUE	374	1354	4865	5377
Chlorobium chlorochromatii	bacteria	TRUE	FALSE	4575	3411.5	4865	5377
Micromonospora coxensis	bacteria	TRUE	TRUE	1585	2723	4865	5377
Micromonospora chokoriensis	bacteria	TRUE	TRUE	3657	3586	4865	5377
Streptococcus phage PH15	virus_DNAbacteria	FALSE	FALSE	6929.5	7207	4865	5377
Pseudomonas sp. RU47	bacteria	TRUE	FALSE	6929.5	7207	4865	5377
Mythimna unipuncta granulovirus B	virus_DNAother	FALSE	FALSE	836	3548	4865	5377
Cronobacter malonaticus	bacteria	TRUE	TRUE	3953	4622	4865	5377
Halalkaliarchaeum desulfuricum	archaea	TRUE	FALSE	6929.5	7207	4865	5377
Enterobacter sp. RHBSTW-00994	bacteria	TRUE	FALSE	6929.5	4968	4865	5377
Acetobacter ghanensis	bacteria	TRUE	FALSE	4718	4558.5	4865	5377
Nitrosopumilus ureiphilus	archaea	FALSE	FALSE	4795	5008	4865	5377
Prosthecochloris sp. GSB1	bacteria	TRUE	FALSE	4448	4132	4865	5377
Hymenobacter sp. DG01	bacteria	TRUE	TRUE	846	1086	4865	5377
Syntrophobotulus glycolicus	bacteria	TRUE	TRUE	3446.5	2310	4865	1548
Microterricola viridarii	bacteria	TRUE	TRUE	1283	1095	4865	5377
Diaphorobacter sp. HDW4A	bacteria	TRUE	TRUE	2642.5	2183	4865	1977
Azorhizobium caulinodans	bacteria	TRUE	TRUE	4343.5	4023	4865	5377
Brenneria rubrifaciens	bacteria	TRUE	FALSE	3584	3251	4865	2411
Sulfuricella denitrificans	bacteria	TRUE	FALSE	6929.5	3631	4865	5377
Candidatus Nitrotoga sp. AM1P	bacteria	TRUE	FALSE	2842.5	3669.5	4865	5377
Neisseria zalophi	bacteria	TRUE	TRUE	3172.5	2937	4865	2051.5
Brevundimonas sp. 'scallop'	bacteria	TRUE	TRUE	6929.5	7207	4865	5377
Staphylothermus marinus	archaea	FALSE	FALSE	4649	5531.5	4865	5377
Mucilaginibacter ginsenosidivorans	bacteria	TRUE	FALSE	2371	2038	4865	1855
Leptospira kmetyi	bacteria	FALSE	FALSE	2268	4036	4865	5377
Streptomyces davaonensis	bacteria	FALSE	TRUE	540	1673	4865	5377
Sulfolobus acidocaldarius	archaea	FALSE	FALSE	14	23	4865	5377
Stenotrophomonas sp. 169	bacteria	TRUE	TRUE	2727	2839	4865	5377
Heliorestis convoluta	bacteria	TRUE	FALSE	1843	1872	4865	1687
Nitrosomonas sp. Is79A3	bacteria	TRUE	TRUE	3482.5	4792	4865	1018
Hymenobacter sp. 17J36-26	bacteria	TRUE	TRUE	6929.5	2746	4865	5377
Actinomyces sp. zg-325	bacteria	TRUE	FALSE	2683	1044	4865	5377
Desulfitobacterium metallireducens	bacteria	TRUE	FALSE	3141.5	1557	4865	799
Microbacterium sp. BH-3-3-3	bacteria	TRUE	TRUE	2760	2775	4865	5377
Paenibacillus sp. lzh-N1	bacteria	FALSE	FALSE	6929.5	7207	4865	5377
Fibrella sp. ES10-3-2-2	bacteria	TRUE	FALSE	3609	2362	4865	1872
Pelosinus sp. UFO1	bacteria	FALSE	FALSE	634	696	4865	1017
Kangiella profundi	bacteria	FALSE	FALSE	3268.5	3588	4865	2411
Amniculibacterium sp. G2-70	bacteria	TRUE	FALSE	1862.5	789	4865	1225
Chryseobacterium sp. 6424	bacteria	TRUE	TRUE	2975	1816	4865	1918
Candidatus Riesia pediculischaeffi	bacteria	FALSE	FALSE	3811	3949.5	4865	5377
Nocardioides sp. S-713	bacteria	TRUE	TRUE	3444	3889	4865	5377
Streptomyces sp. WAC06273	bacteria	FALSE	FALSE	3212	4807.5	4865	5377
Chitinophaga sp. 1310	bacteria	TRUE	FALSE	6929.5	4000	4865	5377
Tomitella sp. HY172	bacteria	TRUE	FALSE	1676	1813	4865	5377
Caulobacter mirabilis	bacteria	TRUE	TRUE	4162	4538	4865	5377
Sporomusa termitida	bacteria	TRUE	FALSE	2657.5	1426	4865	1670
Xylella fastidiosa	bacteria	TRUE	TRUE	1767	2614	4865	5377
Clavibacter sp. DM1	bacteria	TRUE	TRUE	4972	4363.5	4865	5377
Candidatus Vesicomyosocius okutanii	bacteria	FALSE	FALSE	2239	3295	4865	2425.5
Thermococcus eurythermalis	archaea	FALSE	FALSE	6929.5	7207	4865	5377
Candidatus Protochlamydia amoebophila	bacteria	FALSE	FALSE	2119	3646	4865	2283
Burkholderia oklahomensis	bacteria	TRUE	FALSE	3859	4698	4865	5377
Paenibacillus jilunlii	bacteria	TRUE	FALSE	3586.5	3575.5	4865	5377
Citricoccus sp. SGAir0253	bacteria	TRUE	TRUE	3259.5	2029	4865	5377
Lactobacillus parabuchneri	bacteria	FALSE	FALSE	4511.5	2680	4865	783
Rickettsia parkeri	bacteria	FALSE	FALSE	3199	5553	4865	5377
Rhodococcus sp. SGAir0479	bacteria	TRUE	TRUE	4033	3866	4865	5377
Pseudomonas sp. SK	bacteria	TRUE	FALSE	6929.5	7207	4865	5377
Micromonospora echinospora	bacteria	TRUE	FALSE	3091.5	3333.5	4865	5377
Erysipelothrix sp. HDW6A	bacteria	FALSE	FALSE	2433	2059	4865	1056
Borrelia sp. A-FGy1	bacteria	FALSE	FALSE	1515	2704	4865	1553.5
Nitrosopumilus piranensis	archaea	TRUE	FALSE	4944.5	7207	4865	5377
Azospirillum sp. TSA2s	bacteria	TRUE	TRUE	895	1589	4865	5377
Dysgonomonas sp. HDW5A	bacteria	FALSE	FALSE	807	468	4865	1199
Dysgonomonas sp. HDW5B	bacteria	TRUE	FALSE	1199	617	4865	1497
Bacillus freudenreichii	bacteria	TRUE	FALSE	1303.5	1311	4865	859
Diaphorobacter sp. HDW4B	bacteria	TRUE	TRUE	457	1224	4865	2108.5
Pyrococcus abyssi	archaea	FALSE	FALSE	6929.5	7207	4865	5377
Mitsuaria sp. 7	bacteria	TRUE	TRUE	2792	3750.5	4865	5377
Marinobacter sp. JH2	bacteria	TRUE	TRUE	4311	3640	4865	5377
Serratia ureilytica	bacteria	FALSE	TRUE	40	72	4865	5377
Gilvibacter sp. SZ-19	bacteria	TRUE	FALSE	4153.5	2280	4865	2246
Leptospirillum ferrooxidans	bacteria	FALSE	FALSE	3900	4521	4865	5377
Rufibacter sp. DG31D	bacteria	TRUE	FALSE	1345	1484	4865	2283
Serinicoccus chungangensis	bacteria	TRUE	TRUE	3695.5	3185	4865	5377
Halovivax ruber	archaea	FALSE	TRUE	6929.5	7207	4865	5377
Streptomyces formicae	bacteria	TRUE	TRUE	2877	2294	4865	5377
Pannonibacter phragmitetus	bacteria	TRUE	FALSE	1128.5	1577	4865	5377
Nostoc sp. NIES-2111	bacteria	TRUE	FALSE	1262	3170	4865	5377
Bartonella sp. WD16.2	bacteria	TRUE	TRUE	2405	3996	4865	5377
Sulfurimonas sp. 1-1N	bacteria	FALSE	FALSE	2602	4434	4865	5377
Sulfurimonas sp. S2-6	bacteria	FALSE	FALSE	2318	2816	4865	2411
Rhodobacter sp. CZR27	bacteria	TRUE	TRUE	3901	4266	4865	5377
Thermogutta terrifontis	bacteria	TRUE	FALSE	6929.5	4642	4865	5377
Streptomyces griseus	bacteria	TRUE	TRUE	1002	1923	4865	5377
Nocardioides sp. HY056	bacteria	TRUE	FALSE	4905	2962	4865	2359.5
Neisseria sp. oral taxon 014	bacteria	TRUE	TRUE	1176	1006	4865	5377
Streptomyces libani	bacteria	TRUE	TRUE	3172.5	5011	4865	5377
Streptomyces lavendulae	bacteria	TRUE	FALSE	1126	2085	4865	5377
Streptomyces lividans	bacteria	FALSE	TRUE	6929.5	5587	4865	5377
Rhizobium hidalgonense	bacteria	TRUE	FALSE	6929.5	7207	4865	5377
Terriglobus roseus	bacteria	TRUE	FALSE	4502.5	2591	4865	5377
Hydrogenobaculum sp. Y04AAS1	bacteria	TRUE	FALSE	712.5	1453	4865	5377
Paraburkholderia caribensis	bacteria	TRUE	TRUE	501	962	4865	5377
Syntrophomonas wolfei	bacteria	TRUE	FALSE	3943.5	3300	4865	5377
Pectinatus frisingensis	bacteria	TRUE	FALSE	1847.5	1302	4865	1280
Caldanaerobacter subterraneus	bacteria	TRUE	FALSE	1833	1941	4865	2095
Pseudomonas sp. Os17	bacteria	TRUE	FALSE	6929.5	5481	4865	5377
Thermoactinomyces vulgaris	bacteria	TRUE	FALSE	2779	1873	4865	1501
Thermomonospora curvata	bacteria	TRUE	TRUE	2928.5	2533	4865	5377
Mycolicibacterium monacense	bacteria	TRUE	TRUE	6929.5	7207	4865	5377
Thermaerobacter sp. FW80	bacteria	TRUE	FALSE	2453.5	2531	4865	5377
Paraburkholderia xenovorans	bacteria	TRUE	TRUE	4420	3543	4865	5377
Massilia plicata	bacteria	TRUE	TRUE	4071	4437	4865	5377
Corynebacterium sp. 2183	bacteria	TRUE	FALSE	4610	495	4865	1058
Aeromonas allosaccharophila	bacteria	TRUE	FALSE	6929.5	7207	4865	5377
Terasakiella sp. SH-1	bacteria	TRUE	FALSE	3482.5	3632	4865	2026.5
Intestinimonas butyriciproducens	bacteria	TRUE	FALSE	2183	1649	4865	2312.5
Maridesulfovibrio salexigens	bacteria	TRUE	FALSE	1333	1714	4865	1909
Rhodococcus sp. PBTS 2	bacteria	TRUE	FALSE	4934	5111	4865	5377
Mycolicibacterium mageritense	bacteria	TRUE	TRUE	433	924	4865	5377
Nakamurella multipartita	bacteria	TRUE	TRUE	2806	2751	4865	5377
Sphingopyxis sp. PAMC25046	bacteria	TRUE	TRUE	6929.5	2100	4865	5377
Caldimicrobium thiodismutans	bacteria	TRUE	FALSE	2855	3470	4865	2368
Candidatus Phytoplasma australiense	bacteria	FALSE	FALSE	2126	3460	4865	2116.5
Hylemonella gracilis	bacteria	TRUE	TRUE	6929.5	4335	4865	5377
Rhodoluna limnophila	bacteria	FALSE	FALSE	4832	2881	4865	5377
Tanapox virus	virus_DNAvertebrates	FALSE	FALSE	6929.5	7207	4865	5377
Anabaena sp. WA102	bacteria	FALSE	FALSE	2064.5	2977	4865	1720
Streptomyces griseoviridis	bacteria	TRUE	TRUE	1257	1785	4865	5377
Vibrio sp. ZWAL4003	bacteria	TRUE	FALSE	3485.5	2836.5	4865	2146
Paenibacillus sp. Cedars	bacteria	TRUE	FALSE	6929.5	7207	4865	5377
Sphingomonas sp. AE3	bacteria	TRUE	TRUE	6929.5	5546	4865	5377
Helicobacter canadensis	bacteria	FALSE	TRUE	2404	2118	4865	1836
Cupriavidus gilardii	bacteria	TRUE	TRUE	4846.5	5166	4865	5377
Lawsonella clevelandensis	bacteria	TRUE	FALSE	4880.5	874	4865	1415
Streptomyces sp. QHH-9511	bacteria	TRUE	TRUE	1961	2795	4865	5377
Massilia flava	bacteria	TRUE	TRUE	3152.5	3267	4865	5377
Spongiibacter sp. IMCC21906	bacteria	TRUE	FALSE	4661	4703.5	4865	5377
Azoarcus olearius	bacteria	TRUE	TRUE	1649	2064.5	4865	5377
Azospirillum thiophilum	bacteria	TRUE	TRUE	2178	3372.5	4865	5377
Streptomyces cyaneogriseus	bacteria	TRUE	TRUE	3927	4593	4865	5377
Croceicoccus marinus	bacteria	TRUE	TRUE	2023	3405	4865	5377
Pyrococcus kukulkanii	archaea	FALSE	FALSE	6929.5	7207	4865	5377
Bartonella bacilliformis	bacteria	TRUE	FALSE	4441.5	5019	4865	5377
Coxiella burnetii	bacteria	TRUE	FALSE	275	610	4865	2207.5
Pseudomonas brassicacearum	bacteria	TRUE	FALSE	1737	3493	4865	5377
Pseudomonas sp. 7SR1	bacteria	TRUE	TRUE	4405	5343	4865	5377
Massilia sp. NR 4-1	bacteria	TRUE	TRUE	3924	3582	4865	5377
Phytobacter diazotrophicus	bacteria	TRUE	FALSE	6929.5	7207	4865	5377
Amsacta moorei entomopoxvirus	virus_DNAvertebrates	FALSE	FALSE	6929.5	7207	4865	5377
Methanosarcina siciliae	archaea	FALSE	FALSE	3035	4188.5	4865	2082
Chitinophaga caeni	bacteria	TRUE	TRUE	2035.5	1676.5	4865	1817
Simonsiella muelleri	bacteria	TRUE	TRUE	3354	3784.5	4865	2213
Streptomyces avermitilis	bacteria	TRUE	TRUE	1116	1912	4865	5377
Mycolicibacterium anyangense	bacteria	TRUE	TRUE	4136.5	2709	4865	5377
Bifidobacterium thermophilum	bacteria	TRUE	FALSE	6929.5	1843	4865	1679.5
Pectobacterium atrosepticum	bacteria	FALSE	FALSE	4118.5	4141	4865	5377
Turkey siadenovirus A	virus_DNAvertebrates	FALSE	FALSE	6929.5	7207	4865	5377
Megamonas hypermegale	bacteria	FALSE	FALSE	897	801	4865	647
Streptomyces katrae	bacteria	TRUE	FALSE	1247.5	2798.5	4865	5377
Leminorella richardii	bacteria	TRUE	TRUE	3558	2521	4865	1679.5
Micromonospora echinofusca	bacteria	TRUE	FALSE	1336	2700	4865	5377
Micromonospora echinaurantiaca	bacteria	TRUE	TRUE	2957	3666.5	4865	5377
Streptomyces finlayi	bacteria	TRUE	TRUE	2149.5	2656.5	4865	5377
Allochromatium vinosum	bacteria	TRUE	TRUE	4901	4232	4865	5377
Micromonospora carbonacea	bacteria	TRUE	FALSE	1481	1996	4865	5377
Micromonospora aurantiaca	bacteria	TRUE	FALSE	2498	2652	4865	5377
Bifidobacterium bifidum	bacteria	TRUE	FALSE	4202	842	4865	1382
Bifidobacterium adolescentis	bacteria	TRUE	FALSE	4765	790	4865	1470
Bifidobacterium angulatum	bacteria	TRUE	FALSE	6929.5	1965	4865	1740
Gimesia fumaroli	bacteria	TRUE	FALSE	3211	4334	4865	5377
Bifidobacterium coryneforme	bacteria	FALSE	FALSE	3248	4844.5	4865	5377
Aeoliella mucimassa	bacteria	TRUE	TRUE	4480	4689	4865	5377
Synechococcus phage S-PM2	virus_DNAbacteria	TRUE	FALSE	6929.5	7207	4865	5377
Stieleria neptunia	bacteria	TRUE	TRUE	2329	2743	4865	5377
Confluentimicrobium sp. EMB200-NS6	bacteria	TRUE	FALSE	4157	4835.5	4865	5377
Actinomarinicola tropica	bacteria	TRUE	TRUE	1555	1924	4865	5377
Vibrio aquimaris	bacteria	FALSE	FALSE	2889	3540.5	4865	2201
Wolbachia endosymbiont of Folsomia candida	bacteria	FALSE	FALSE	1349	3421	4865	5377
Vibrio harveyi	bacteria	FALSE	FALSE	743	1700	4865	2089
Erwinia gerundensis	bacteria	TRUE	FALSE	4490	4281	4865	5377
Weissella cibaria	bacteria	TRUE	FALSE	2814	1527	4865	825
Desulfobulbus oligotrophicus	bacteria	TRUE	FALSE	4371	3139	4865	5377
Paracoccus aminovorans	bacteria	TRUE	TRUE	3515	4078.5	4865	5377
Hyphobacterium sp. CCMP332	bacteria	TRUE	FALSE	1999	1719	4865	1705.5
Collimonas pratensis	bacteria	TRUE	TRUE	3988	3713	4865	5377
Streptacidiphilus sp. P02-A3a	bacteria	TRUE	TRUE	1099	1857	4865	5377
Pseudomonas sp. S09G 359	bacteria	TRUE	TRUE	3281	3953	4865	5377
Rhizobium indicum	bacteria	TRUE	FALSE	6929.5	7207	4865	5377
Paenibacillus lycopersici	bacteria	TRUE	FALSE	2400	2869	4865	5377
Paenibacillus rhizovicinus	bacteria	TRUE	FALSE	2636.5	2048.5	4865	2086.5
Micromonospora rifamycinica	bacteria	TRUE	TRUE	2493	2627	4865	5377
Cellulomonas sp. H30R-01	bacteria	TRUE	TRUE	1978	2455	4865	5377
Defluviicoccus vanus	bacteria	TRUE	TRUE	6929.5	5104	4865	5377
Salinispira pacifica	bacteria	FALSE	FALSE	1601	1969	4865	5377
Pseudomonas sp. CMR5c	bacteria	TRUE	TRUE	4180	5319	4865	5377
Streptomyces lincolnensis	bacteria	TRUE	FALSE	2030	2207	4865	5377
Legionella sp. TUM19329	bacteria	FALSE	FALSE	78	196	4865	1974
Macacine betaherpesvirus 3	virus_DNAvertebrates	FALSE	FALSE	6929.5	7207	4865	5377
Streptomyces tsukubensis	bacteria	TRUE	TRUE	544	854	4865	5377
Apilactobacillus kunkeei	bacteria	TRUE	FALSE	3316	2636	4865	471
Paenibacillus larvae	bacteria	TRUE	FALSE	1463	1487	4865	1008
Mycoplasma haemofelis	bacteria	FALSE	FALSE	4445	5450	4865	5377
Cellvibrio sp. KY-GH-1	bacteria	TRUE	TRUE	3288.5	2813.5	4865	5377
Geobacillus kaustophilus	bacteria	TRUE	FALSE	1252	3064.5	4865	5377
Human polyomavirus 6	virus_DNAvertebrates	FALSE	FALSE	6929.5	7207	4865	5377
Chlamydia sp. 2742-308	bacteria	TRUE	FALSE	4835	5500	4865	5377
Rathayibacter toxicus	bacteria	TRUE	FALSE	3068	2791	4865	5377
Bacillus vallismortis	bacteria	TRUE	FALSE	1724	2675	4865	1029
Bacillus mojavensis	bacteria	TRUE	FALSE	3887	4288	4865	2077
Gimesia panareensis	bacteria	TRUE	FALSE	2931.5	3054	4865	5377
Vibrio coralliilyticus	bacteria	FALSE	FALSE	941	1855	4865	1672
Stenotrophomonas sp. ZAC14D2_NAIMI4_7	bacteria	TRUE	TRUE	6929.5	7207	4865	5377
Stenotrophomonas sp. ZAC14D2_NAIMI4_6	bacteria	TRUE	TRUE	6929.5	7207	4865	5377
Tardibacter chloracetimidivorans	bacteria	TRUE	TRUE	6929.5	5456	4865	5377
Vibrio rotiferianus	bacteria	FALSE	FALSE	2139	3623.5	4865	5377
Vibrio tritonius	bacteria	FALSE	FALSE	1569	1747	4865	1783
Alcanivorax sp. N3-2A	bacteria	TRUE	TRUE	2424	3166.5	4865	5377
Ornithinimicrobium sp. HY006	bacteria	TRUE	TRUE	1194	1874	4865	5377
Salinibacterium sp. UTAS2018	bacteria	FALSE	TRUE	2583.5	1651	4865	2212
Brucella sp. BO3	bacteria	FALSE	FALSE	6929.5	7207	4865	5377
Pedobacter sp. HDW13	bacteria	TRUE	FALSE	1427	1252	4865	1578
Burkholderia sp. THE68	bacteria	TRUE	TRUE	3322	4392	4865	5377
Sphingobium sp. RSMS	bacteria	TRUE	FALSE	6929.5	7207	4865	5377
Acinetobacter tandoii	bacteria	TRUE	TRUE	2374	3809	4865	5377
Bacillus paranthracis	bacteria	FALSE	TRUE	636	1593	4865	1340
Selenomonas sp. oral taxon 478	bacteria	TRUE	FALSE	3225	654	4865	5377
Oryzomicrobium terrae	bacteria	TRUE	FALSE	3410	2971.5	4865	5377
Chlamydia avium	bacteria	FALSE	FALSE	4835	4954	4865	5377
Fusobacterium periodonticum	bacteria	FALSE	FALSE	1307	988	4865	1164
Paucibacter sp. KCTC 42545	bacteria	TRUE	TRUE	3992	4261	4865	5377
Streptomyces sp. CLI2509	bacteria	FALSE	FALSE	3941	5212	4865	5377
Nocardia arthritidis	bacteria	TRUE	TRUE	455	887	4865	5377
Streptomyces sp. SM18	bacteria	TRUE	TRUE	2365.5	3128.5	4865	5377
Ketogulonicigenium vulgare	bacteria	TRUE	FALSE	4840.5	5032	4865	5377
Mesotoga infera	bacteria	FALSE	FALSE	6929.5	5254	4865	5377
Xylophilus rhododendri	bacteria	TRUE	TRUE	1212	1994	4865	5377
Bombella sp. KACC 21507	bacteria	TRUE	FALSE	6929.5	5189	4865	5377
Flavisolibacter sp. 17J28-1	bacteria	TRUE	FALSE	3545.5	1951	4865	1778
Dehalococcoides mccartyi	bacteria	FALSE	FALSE	287	597	4865	1841
Ornithinimicrobium flavum	bacteria	TRUE	TRUE	2220	1806.5	4865	5377
Sulfuriflexus mobilis	bacteria	TRUE	TRUE	3493	3891	4865	5377
Mycolicibacterium fluoranthenivorans	bacteria	TRUE	FALSE	3428	3574	4865	5377
Pelolinea submarina	bacteria	TRUE	FALSE	3288.5	2964	4865	5377
Kutzneria albida	bacteria	TRUE	TRUE	1294	1591.5	4865	5377
Thermosulfidibacter takaii	bacteria	TRUE	TRUE	6929.5	4530	4865	5377
Nitrosomonas stercoris	bacteria	TRUE	TRUE	3280	4179	4865	5377
Anaerostipes caccae	bacteria	TRUE	FALSE	2251	1204	4865	1653
Pyrococcus sp. NA2	archaea	FALSE	FALSE	4587	5505.5	4865	5377
Bartonella clarridgeiae	bacteria	FALSE	FALSE	2679	3599	4865	5377
Hymenobacter qilianensis	bacteria	TRUE	FALSE	3505	2562	4865	5377
Azospirillum thermophilum	bacteria	TRUE	TRUE	2443	3118	4865	5377
Thiocystis violascens	bacteria	TRUE	TRUE	4528	4437	4865	5377
Gluconobacter oxydans	bacteria	TRUE	TRUE	6929.5	3740	4865	5377
Brevibacillus sp. SCSIO 07484	bacteria	TRUE	FALSE	3872	2460.5	4865	1180
Streptomyces cyaneochromogenes	bacteria	TRUE	FALSE	1760.5	2692	4865	5377
Methylocystis sp. SC2	bacteria	TRUE	TRUE	6929.5	4188.5	4865	5377
Acinetobacter sp. ACNIH2	bacteria	TRUE	TRUE	3239	4211	4865	5377
Hydrogenophaga sp. NH-16	bacteria	TRUE	TRUE	1007	2451	4865	5377
endosymbiont of Sipalinus gigas	bacteria	FALSE	TRUE	3756	4513	4865	5377
Saccharopolyspora spinosa	bacteria	TRUE	FALSE	989	2215	4865	5377
Magnetococcus marinus	bacteria	TRUE	FALSE	3058.5	4351.5	4865	5377
Phaeobacter gallaeciensis	bacteria	TRUE	TRUE	3647	3489	4865	5377
Desulfobacca acetoxidans	bacteria	TRUE	FALSE	3180	4394.5	4865	5377
Achromobacter sp. MFA1 R4	bacteria	TRUE	TRUE	2153.5	3638.5	4865	5377
Citrobacter sp. LY-1	bacteria	FALSE	TRUE	3374	4401	4865	5377
Streptomyces sp. 3211	bacteria	TRUE	FALSE	2859	4235.5	4865	5377
Candidatus Borrelia tachyglossi	bacteria	FALSE	FALSE	1955	3017	4865	897
Dermabacter jinjuensis	bacteria	TRUE	TRUE	4522	245	4865	470
Cloacibacillus porcorum	bacteria	TRUE	TRUE	3828.5	2753	4865	5377
Blautia sp. SC05B48	bacteria	FALSE	FALSE	781	547	4865	571
Spirosoma rigui	bacteria	TRUE	TRUE	2473	1931	4865	5377
Bradyrhizobium sp. CCBAU 51753	bacteria	TRUE	TRUE	2355	2619	4865	5377
Rhizobium sp. 11515TR	bacteria	TRUE	TRUE	2467	2710	4865	5377
Pusillimonas thiosulfatoxidans	bacteria	TRUE	TRUE	4976	4298	4865	5377
Idiomarina sp. X4	bacteria	TRUE	TRUE	6929.5	5524	4865	5377
Methanohalophilus mahii	archaea	FALSE	FALSE	6929.5	7207	4865	5377
Agromyces sp. MF30-A	bacteria	TRUE	TRUE	6929.5	4517	4865	5377
Wolbachia endosymbiont of Litomosoides sigmodontis	bacteria	FALSE	TRUE	2769.5	4514.5	4865	5377
Citrobacter pasteurii	bacteria	FALSE	TRUE	4730	5278.5	4865	5377
Paracoccus zhejiangensis	bacteria	TRUE	TRUE	4079	4473.5	4865	5377
Jatrophihabitans sp. GAS493	bacteria	TRUE	TRUE	2833	2673	4865	5377
Caldicellulosiruptor hydrothermalis	bacteria	FALSE	FALSE	2998	4329.5	4865	1912.5
Caldicellulosiruptor kronotskyensis	bacteria	FALSE	FALSE	1470	2147	4865	1622
Lactobacillus paraplantarum	bacteria	TRUE	FALSE	3322	1461	4865	397
Kaistella daneshvariae	bacteria	TRUE	FALSE	2380.5	2950.5	4865	2199.5
Desulfobacter postgatei	bacteria	TRUE	FALSE	3977.5	3604	4865	2271.5
Pelobacter acetylenicus	bacteria	TRUE	FALSE	6929.5	4440	4865	5377
Desulfobacter hydrogenophilus	bacteria	TRUE	FALSE	1826	1973.5	4865	2147
Methanobacterium subterraneum	archaea	FALSE	FALSE	6929.5	7207	4865	5377
Lelliottia jeotgali	bacteria	TRUE	TRUE	4859	4941	4865	5377
Sodalis glossinidius	bacteria	TRUE	TRUE	6929.5	4650.5	4865	5377
Jonquetella anthropi	bacteria	TRUE	FALSE	6929.5	3677	4865	2243
Cellulomonas sp. Y8	bacteria	TRUE	FALSE	2809	1890	4865	5377
Gloeomargarita lithophora	bacteria	TRUE	FALSE	2499	3921.5	4865	5377
Burkholderia lata	bacteria	TRUE	TRUE	1445	2184.5	4865	5377
Paracoccus liaowanqingii	bacteria	TRUE	FALSE	2080	2779.5	4865	5377
Thioflavicoccus mobilis	bacteria	TRUE	FALSE	3828.5	3485	4865	5377
Rhodococcus sp. PBTS 1	bacteria	TRUE	TRUE	2673	1617	4865	5377
Cylindrospermum stagnale	bacteria	FALSE	FALSE	1499	2374.5	4865	2240
endosymbiont of unidentified scaly snail isolate Monju	bacteria	TRUE	TRUE	4595	3423	4865	5377
Niveispirillum cyanobacteriorum	bacteria	TRUE	TRUE	3844	4604.5	4865	5377
Azospirillum humicireducens	bacteria	TRUE	TRUE	2824	3897	4865	5377
Sulfurovum sp. ST-419	bacteria	FALSE	FALSE	2816	3757	4865	5377
Nocardioides anomalus	bacteria	TRUE	TRUE	2495	2231	4865	5377
Nordella sp. HKS 07	bacteria	TRUE	TRUE	3315	3319	4865	5377
Neisseria sp. 10022	bacteria	TRUE	FALSE	5041.5	5046	4865	5377
Capnocytophaga sp. oral taxon 864	bacteria	FALSE	FALSE	2406	386	4865	1260
Streptomyces broussonetiae	bacteria	TRUE	FALSE	2053.5	2734	4865	5377
Candidatus Hoaglandella endobia	bacteria	FALSE	FALSE	4405	4224.5	4865	5377
Sporosarcina sp. resist	bacteria	TRUE	FALSE	3040	2217	4865	2311
Streptococcus lutetiensis	bacteria	FALSE	FALSE	4623	1308	4865	380
Hydrogenophaga sp. PAMC20947	bacteria	TRUE	TRUE	1747	2618	4865	5377
Rickettsia prowazekii	bacteria	TRUE	FALSE	2330	2925	4865	5377
Streptomyces sp. CRXT-G-22	bacteria	TRUE	TRUE	598	1185	4865	5377
Serratia quinivorans	bacteria	TRUE	FALSE	6929.5	5173.5	4865	5377
Arabia massiliensis	bacteria	FALSE	FALSE	156	231	4865	5377
Aquiflexum balticum	bacteria	TRUE	FALSE	1443	1424	4865	1492
Candidatus Kinetoplastibacterium galatii	bacteria	FALSE	FALSE	3594.5	4608	4865	2341.5
Frederiksenia canicola	bacteria	TRUE	FALSE	4532	4075	4865	2142.5
Saccharospirillum mangrovi	bacteria	TRUE	TRUE	5031	5009.5	4865	5377
Candidatus Arsenophonus lipoptenae	bacteria	FALSE	FALSE	2763	4111	4865	1902
Candidatus Kinetoplastibacterium desouzaii	bacteria	FALSE	FALSE	2534	3469	4865	1588.5
Geodermatophilus obscurus	bacteria	TRUE	TRUE	1200	1469.5	4865	5377
Bradyrhizobium zhanjiangense	bacteria	TRUE	TRUE	4495	4645.5	4865	5377
Dermatophilus congolensis	bacteria	FALSE	FALSE	1776.5	1845	4865	2425.5
Ottowia sp. oral taxon 894	bacteria	TRUE	TRUE	1976	1150	4865	5377
Actinoplanes teichomyceticus	bacteria	TRUE	FALSE	1629	2483	4865	5377
Arsenicicoccus sp. oral taxon 190	bacteria	TRUE	TRUE	1877.5	1665	4865	5377
Streptomyces qaidamensis	bacteria	TRUE	FALSE	1726	2546.5	4865	5377
Sphingomonas lutea	bacteria	TRUE	TRUE	6929.5	7207	4865	5377
Methylococcus sp. IM1	bacteria	TRUE	TRUE	3429.5	3623.5	4865	5377
Truepera radiovictrix	bacteria	TRUE	TRUE	4102	3281	4865	5377
Bartonella sp. HY038	bacteria	FALSE	TRUE	2887	2272	4865	2074
Sphingomonas sp. LM7	bacteria	TRUE	TRUE	4394	4860.5	4865	5377
Bdellovibrio sp. NC01	bacteria	FALSE	FALSE	4057	4139	4865	2041.5
Phreatobacter cathodiphilus	bacteria	TRUE	TRUE	2962	2935	4865	5377
Shewanella maritima	bacteria	TRUE	TRUE	3784.5	3803.5	4865	2312.5
Alteromonas sp. RW2A1	bacteria	FALSE	FALSE	4569.5	4998	4865	5377
Candidatus Thiodictyon syntrophicum	bacteria	TRUE	FALSE	2276	2645.5	4865	5377
Scytonema sp. HK-05	bacteria	FALSE	TRUE	1028	1562	4865	1933.5
Dehalococcoides sp. UCH007	bacteria	FALSE	FALSE	6929.5	7207	4865	5377
Dinoroseobacter shibae	bacteria	TRUE	TRUE	3166	3345.5	4865	5377
Pseudomonas sabulinigri	bacteria	TRUE	FALSE	2462.5	3259	4865	5377
Melon severe mosaic tospovirus	virus_RNAother	FALSE	FALSE	4889	7207	4865	5377
Paraburkholderia sp. DHF22	bacteria	TRUE	TRUE	4020	2343	4865	5377
Mycoplasma leachii	bacteria	FALSE	FALSE	3207	4419	4865	2382.5
Lawsonia intracellularis	bacteria	FALSE	FALSE	883	2003	4865	1636
Shewanella piezotolerans	bacteria	TRUE	FALSE	2449	3365.5	4865	5377
Mixta intestinalis	bacteria	TRUE	FALSE	4865	3685	4865	5377
Exiguobacterium sp. ZWU0009	bacteria	TRUE	FALSE	6929.5	7207	4865	5377
Borrelia recurrentis	bacteria	FALSE	TRUE	3983	5567	4865	5377
Sphingomonas sp. MM-1	bacteria	TRUE	TRUE	3654	3796.5	4865	5377
Bacillus sp. CS13	bacteria	TRUE	FALSE	2889	2195	4865	536
Edwardsiella sp. EA181011	bacteria	FALSE	FALSE	4185.5	5304	4865	5377
Bacteroides sp. M10	bacteria	FALSE	FALSE	1428	333	4865	1281
Geobacillus sp. E263	bacteria	TRUE	FALSE	1678	2365	4865	5377
Opitutus terrae	bacteria	TRUE	FALSE	3562	3543	4865	5377
Rhodothermus marinus	bacteria	TRUE	TRUE	3335	1824.5	4865	5377
Candidatus Liberibacter africanus	bacteria	FALSE	TRUE	3124	4927.5	4865	5377
Spirosoma pollinicola	bacteria	TRUE	FALSE	1256	904	4865	1886
Campylobacter volucris	bacteria	FALSE	FALSE	1409	2861.5	4865	5377
Desulfovibrio desulfuricans	bacteria	TRUE	FALSE	1523	1375	4865	5377
Desulfocurvibacter africanus	bacteria	TRUE	TRUE	3956	3266	4865	5377
Thermomonas sp. XSG	bacteria	TRUE	TRUE	4798.5	4753.5	4865	5377
Tsuneonella amylolytica	bacteria	TRUE	TRUE	3239	4222.5	4865	5377
Halomonas elongata	bacteria	TRUE	FALSE	2664.5	3164	4865	5377
Candidatus Reidiella endopervernicosa	bacteria	TRUE	FALSE	903	1656	4865	5377
Streptomyces chromofuscus	bacteria	TRUE	TRUE	3469	3722	4865	5377
Fowlpox virus	virus_DNAvertebrates	FALSE	FALSE	6929.5	7207	4865	5377
Rhodanobacter glycinis	bacteria	TRUE	TRUE	4149	4137	4865	5377
Acinetobacter ursingii	bacteria	TRUE	TRUE	2245	3452	4865	1544
Enterocloster clostridioformis	bacteria	FALSE	FALSE	1510	1227	4865	1535
Rathayibacter iranicus	bacteria	TRUE	TRUE	4775	4129	4865	5377
Mycolicibacter sinensis	bacteria	TRUE	FALSE	6929.5	7207	4865	5377
Desulfomicrobium baculatum	bacteria	TRUE	FALSE	4366	3906	4865	5377
Hyphomicrobium sp. MC1	bacteria	TRUE	TRUE	5020	5126.5	4865	5377
Kosakonia sacchari	bacteria	FALSE	TRUE	3069	3320	4865	5377
Pusillimonas sp. T7-7	bacteria	TRUE	FALSE	6929.5	5033	4865	5377
Chryseobacterium carnis	bacteria	TRUE	FALSE	1226	1410	4865	1583.5
Mesorhizobium ciceri	bacteria	TRUE	FALSE	2671	2847	4865	5377
Enterobacter sp. 638	bacteria	FALSE	TRUE	1516	2357	4865	5377
Chryseobacterium sp. NBC 122	bacteria	TRUE	FALSE	1475	1563	4865	2214
Leptothrix cholodnii	bacteria	TRUE	TRUE	1414	2449.5	4865	5377
Paenibacillus psychroresistens	bacteria	TRUE	FALSE	1045	1611.5	4865	904
Gallaecimonas mangrovi	bacteria	TRUE	FALSE	3916	4274	4865	5377
Anaerolinea thermophila	bacteria	TRUE	TRUE	4683.5	4220	4865	5377
Marinomonas sp. MWYL1	bacteria	TRUE	FALSE	2735	2749	4865	2057.5
Streptomyces sp. P3	bacteria	TRUE	TRUE	635	1397	4865	5377
Pseudactinotalea sp. HY158	bacteria	TRUE	TRUE	2046	1549	4865	5377
Alcanivorax dieselolei	bacteria	TRUE	FALSE	3271	2696	4865	5377
Phoenicibacter congonensis	bacteria	TRUE	FALSE	6929.5	2331	4865	796
Aeromicrobium sp. A1-2	bacteria	TRUE	TRUE	2845	3178	4865	5377
Granulibacter bethesdensis	bacteria	FALSE	TRUE	104	248	4865	5377
Mannheimia sp. 16CN0041	bacteria	FALSE	FALSE	6929.5	7207	4865	5377
Flavisolibacter ginsenosidimutans	bacteria	TRUE	FALSE	2236	1756	4865	5377
Methylobacterium sp. DM1	bacteria	TRUE	TRUE	1916	4064	4865	5377
Phascolarctobacterium faecium	bacteria	TRUE	FALSE	1783	981	4865	929
Candidatus Hepatoplasma crinochetorum	bacteria	FALSE	FALSE	2465	3333.5	4865	1466
Burkholderia sp. IDO3	bacteria	TRUE	FALSE	4899.5	5482	4865	5377
Lactobacillus fructivorans	bacteria	FALSE	FALSE	3576	3150	4865	447
Neoasaia chiangmaiensis	bacteria	TRUE	TRUE	6929.5	5205.5	4865	5377
Mycolicibacter terrae	bacteria	TRUE	FALSE	4051.5	3669.5	4865	5377
Mycobacterium xenopi	bacteria	TRUE	FALSE	2742	2995	4865	5377
Nissabacter sp. SGAir0207	bacteria	TRUE	TRUE	3649	4374.5	4865	5377
Bacillus sp. JAS24-2	bacteria	FALSE	FALSE	2505.5	4254.5	4865	5377
Avibacterium volantium	bacteria	FALSE	TRUE	4561	4495	4865	5377
Mycobacterium marinum	bacteria	TRUE	TRUE	6929.5	7207	4865	5377
Helicobacter himalayensis	bacteria	TRUE	FALSE	3154.5	4813	4865	5377
Mycobacterium simiae	bacteria	FALSE	TRUE	116	343	4865	5377
Meiothermus taiwanensis	bacteria	TRUE	FALSE	2570	2476	4865	5377
Geobacillus thermocatenulatus	bacteria	TRUE	FALSE	4706	5084	4865	5377
Acidiphilium multivorum	bacteria	TRUE	TRUE	6929.5	7207	4865	5377
Sutterella megalosphaeroides	bacteria	TRUE	TRUE	6929.5	3195.5	4865	5377
Kribbella qitaiheensis	bacteria	TRUE	TRUE	2903	3007	4865	5377
Chlorobaculum limnaeum	bacteria	TRUE	TRUE	2710	2516	4865	5377
Methylomicrobium sp. wino1	bacteria	FALSE	TRUE	1043	2747	4865	5377
Actinotalea sp. JY-7876	bacteria	TRUE	FALSE	4068	2212	4865	5377
Lysinibacillus varians	bacteria	TRUE	FALSE	2686	2261	4865	639
Hymenobacter sp. DG25B	bacteria	TRUE	TRUE	4633	2971.5	4865	5377
Acaryochloris marina	bacteria	FALSE	TRUE	1220	2143	4865	2382.5
Pseudoalteromonas sp. 3J6	bacteria	FALSE	FALSE	37	65	4865	5377
Candidatus Pelagibacter sp. IMCC9063	bacteria	FALSE	FALSE	2579	3272	4865	1901
Rhodobacter blasticus	bacteria	TRUE	TRUE	4883	4678	4865	5377
Hyphomicrobium nitrativorans	bacteria	TRUE	TRUE	3961	4523	4865	5377
Desulfitobacterium dichloroeliminans	bacteria	TRUE	FALSE	2448	2438	4865	1884
Aureliella helgolandensis	bacteria	TRUE	FALSE	2287	3895	4865	5377
Desulfovibrio sulfodismutans	bacteria	TRUE	TRUE	3821	4271	4865	5377
Variovorax sp. PAMC 28711	bacteria	TRUE	TRUE	3239	4284.5	4865	5377
Pedobacter roseus	bacteria	TRUE	FALSE	1000	1050	4865	1715.5
Chlorobium phaeobacteroides	bacteria	FALSE	FALSE	667	994	4865	1832
Streptomyces cinereoruber	bacteria	FALSE	FALSE	3468	4910.5	4865	5377
Kocuria turfanensis	bacteria	TRUE	TRUE	2439	2334	4865	5377
Vibrio cincinnatiensis	bacteria	FALSE	FALSE	2487	3516	4865	5377
Vibrio fluvialis	bacteria	TRUE	FALSE	1889	2276	4865	2346
Burkholderia sp. BDU6	bacteria	TRUE	TRUE	4329	5184	4865	5377
Grimontia hollisae	bacteria	FALSE	TRUE	464	1067	4865	5377
Methanolacinia petrolearia	archaea	FALSE	FALSE	4651	5238	4865	5377
Tautonia plasticadhaerens	bacteria	TRUE	TRUE	1372	2633	4865	5377
Phaeocystis globosa virus	virus_DNAother	FALSE	FALSE	4547	7207	4865	5377
Alkalilimnicola ehrlichii	bacteria	TRUE	TRUE	4185.5	4626	4865	5377
Costertonia aggregata	bacteria	TRUE	FALSE	2451	2229	4865	1700
Actinomyces sp. 299	bacteria	TRUE	FALSE	3194	778	4865	2061.5
Desulfococcus oleovorans	bacteria	TRUE	FALSE	2559	2975	4865	5377
Alloactinosynnema sp. L-07	bacteria	TRUE	TRUE	988	1606	4865	5377
Sphingomonas hengshuiensis	bacteria	TRUE	TRUE	3368.5	4244	4865	5377
Pseudomonas sp. CMR12a	bacteria	TRUE	TRUE	6929.5	7207	4865	5377
Gordonibacter pamelaeae	bacteria	TRUE	FALSE	3718	1040	4865	5377
Planococcus dechangensis	bacteria	TRUE	FALSE	6929.5	4620	4865	1419
Myxococcus hansupus	bacteria	TRUE	TRUE	1950	2550	4865	5377
Borreliella garinii	bacteria	FALSE	FALSE	2484	3931	4865	5377
Pseudodesulfovibrio aespoeensis	bacteria	TRUE	FALSE	3101	3156	4865	5377
Blautia hansenii	bacteria	TRUE	FALSE	907	508	4865	443
Streptomyces olivaceus	bacteria	TRUE	FALSE	1225	2659	4865	5377
Pectobacterium punjabense	bacteria	TRUE	TRUE	4279	5094	4865	5377
Sphingomonas sp. MK52	bacteria	TRUE	TRUE	1722	3328.5	4865	5377
Dehalobacterium formicoaceticum	bacteria	TRUE	FALSE	1480	1384	4865	1894
Streptomyces sp. GF20	bacteria	FALSE	TRUE	6929.5	7207	4865	5377
Streptomyces sp. GS7	bacteria	TRUE	FALSE	584	1279	4865	5377
Streptomyces sp. HF10	bacteria	TRUE	FALSE	3857	4893	4865	5377
Congregibacter litoralis	bacteria	TRUE	FALSE	4116.5	2259	4865	2170.5
Dokdonia donghaensis	bacteria	TRUE	FALSE	3914.5	3104	4865	5377
Desulfovibrio carbinoliphilus	bacteria	TRUE	FALSE	3071	2912.5	4865	5377
Xanthomonas sp. SI	bacteria	TRUE	TRUE	4643.5	5446.5	4865	5377
Candidatus Nitrosotenuis sp. DW1	archaea	FALSE	FALSE	6929.5	7207	4865	5377
Nitrosarchaeum sp. AC2	archaea	FALSE	FALSE	4646.5	5469.5	4865	5377
Selenomonas sp. oral taxon 126	bacteria	TRUE	FALSE	2800	566	4865	5377
Ruminiclostridium cellulolyticum	bacteria	TRUE	FALSE	1121	1016	4865	870
Mycobacterium shinjukuense	bacteria	TRUE	FALSE	4091	4461	4865	5377
Rahnella aquatilis	bacteria	TRUE	FALSE	227	405	4865	2295
Phaeobacter sp. LSS9	bacteria	FALSE	FALSE	242	669	4865	5377
Streptococcus phage phiARI0468-2	virus_DNAbacteria	FALSE	FALSE	6929.5	7207	4865	5377
Kangiella koreensis	bacteria	TRUE	FALSE	4488	4564	4865	5377
Corynebacterium lactis	bacteria	TRUE	FALSE	3296	550	4865	749
Streptomyces sp. Go-475	bacteria	TRUE	TRUE	1459	2307	4865	5377
Streptomyces gilvosporeus	bacteria	TRUE	FALSE	1711	1814.5	4865	5377
Sphingobacterium lactis	bacteria	TRUE	FALSE	2074	1315	4865	1662
Pseudoalteromonas sp. R3	bacteria	FALSE	TRUE	2829	3840	4865	5377
Aquaspirillum sp. LM1	bacteria	TRUE	FALSE	4102	4139	4865	5377
Brevundimonas sp. LM2	bacteria	TRUE	TRUE	3512	4193	4865	5377
Parashewanella spongiae	bacteria	FALSE	FALSE	2137	3327	4865	2196
Glycocaulis alkaliphilus	bacteria	FALSE	FALSE	358	872	4865	5377
Polaribacter sp. BM10	bacteria	TRUE	FALSE	1124	883	4865	1949
Sulfurimonas sp. CVO	bacteria	FALSE	FALSE	6929.5	5571.5	4865	5377
Streptomyces sp. W1SF4	bacteria	TRUE	TRUE	1557	2223	4865	5377
Streptomyces pristinaespiralis	bacteria	TRUE	FALSE	1953	3106	4865	5377
Olsenella sp. oral taxon 807	bacteria	TRUE	FALSE	2162	136	4865	290
Plantactinospora sp. KBS50	bacteria	TRUE	TRUE	2557.5	3018	4865	5377
Serratia proteamaculans	bacteria	TRUE	FALSE	4597.5	4264	4865	821
Microbulbifer sp. GL-2	bacteria	TRUE	FALSE	2634.5	3502.5	4865	5377
Rhodococcus triatomae	bacteria	TRUE	FALSE	4231.5	3175	4865	5377
Paenibacillus graminis	bacteria	TRUE	FALSE	1026	1547	4865	5377
Streptomyces sp. DSM 40868	bacteria	TRUE	TRUE	1029	1791	4865	5377
Sulfurimonas sp. B2	bacteria	FALSE	FALSE	2111.5	2564	4865	2215.5
Streptomyces spongiicola	bacteria	TRUE	TRUE	1156	1895	4865	5377
Flavonifractor plautii	bacteria	TRUE	FALSE	2811	1045	4865	1657
Galbibacter sp. BG1	bacteria	TRUE	FALSE	1558	1346	4865	1753
Pedobacter sp. PACM 27299	bacteria	TRUE	FALSE	2332.5	1265	4865	1545
Desulfobulbus oralis	bacteria	TRUE	FALSE	4625.5	1249	4865	5377
Microlunatus sagamiharensis	bacteria	TRUE	TRUE	1788	1918	4865	5377
Nostoc sp. TCL240-02	bacteria	TRUE	FALSE	2430	3532	4865	1846
Tetrasphaera sp. HKS02	bacteria	TRUE	FALSE	3652	3116	4865	5377
Friedmanniella luteola	bacteria	TRUE	TRUE	2912	2196	4865	5377
Halosimplex litoreum	archaea	FALSE	TRUE	388	1014	4865	5377
Citrobacter amalonaticus	bacteria	TRUE	TRUE	2553	2973.5	4865	2190
Pelobacter propionicus	bacteria	FALSE	FALSE	220	668	4865	5377
Aromatoleum aromaticum	bacteria	TRUE	TRUE	819	1897	4865	5377
Murmansk microtuspox virus	virus_DNAvertebrates	FALSE	FALSE	1277	3390.5	4865	5377
Nitratiruptor labii	bacteria	TRUE	TRUE	1803	2905	4865	1835
Brevundimonas subvibrioides	bacteria	TRUE	FALSE	3945.5	4484	4865	5377
Marinobacter similis	bacteria	TRUE	TRUE	2313	3572	4865	5377
Marinobacter salarius	bacteria	TRUE	TRUE	4047.5	3507	4865	5377
Indioceanicola profundi	bacteria	TRUE	TRUE	4061.5	4146.5	4865	5377
Wigglesworthia glossinidia	bacteria	FALSE	FALSE	3075	3978	4865	2300
Ehrlichia chaffeensis	bacteria	FALSE	FALSE	471	1304	4865	1747
Candidatus Nitrosoglobus terrae	bacteria	TRUE	FALSE	3594.5	3700	4865	5377
Nakamurella sp. s14-144	bacteria	TRUE	FALSE	4916	3385	4865	5377
Corynebacterium pelargi	bacteria	TRUE	FALSE	4740	1244	4865	1452
Burkholderia pyrrocinia	bacteria	TRUE	FALSE	2673	3192	4865	5377
Staphylococcus virus IPLA7	virus_DNAbacteria	FALSE	FALSE	6929.5	7207	4865	5377
Rickettsia montanensis	bacteria	TRUE	FALSE	6929.5	7207	4865	5377
Borrelia turicatae	bacteria	FALSE	FALSE	4098	5202	4865	5377
Chryseobacterium sp. G0162	bacteria	TRUE	FALSE	1355	1927	4865	2162.5
Idiomarina sp. OT37-5b	bacteria	TRUE	FALSE	3797	4790.5	4865	5377
Shewanella marisflavi	bacteria	TRUE	FALSE	4690	5012	4865	5377
Enterobacter cloacae complex sp.	bacteria	TRUE	TRUE	4111	4660	4865	5377
Geobacter uraniireducens	bacteria	TRUE	FALSE	4038.5	3326	4865	2346
Streptomyces sp. M2	bacteria	FALSE	FALSE	92	259	4865	5377
Gloeobacter kilaueensis	bacteria	TRUE	TRUE	2363	3311	4865	5377
Bartonella kosoyi	bacteria	TRUE	FALSE	3823	4423	4865	5377
Blastochloris tepida	bacteria	TRUE	TRUE	3554	4161.5	4865	5377
Brachybacterium ginsengisoli	bacteria	TRUE	TRUE	2659	2500	4865	5377
Bosea sp. RAC05	bacteria	TRUE	TRUE	3988	3445	4865	5377
Exiguobacterium mexicanum	bacteria	TRUE	TRUE	6929.5	3485	4865	1270
Streptomyces sp. PAMC 26508	bacteria	TRUE	TRUE	6929.5	7207	4865	5377
Candidatus Thioglobus singularis	bacteria	FALSE	FALSE	2875.5	3869	4865	1530
Desulfomonile tiedjei	bacteria	TRUE	FALSE	3742	4378	4865	5377
Geobacter bremensis	bacteria	TRUE	FALSE	6929.5	4399	4865	5377
Bradyrhizobium cosmicum	bacteria	TRUE	TRUE	1507	1988	4865	5377
Flexistipes sinusarabici	bacteria	TRUE	FALSE	1923	1943.5	4865	1700
Haliscomenobacter hydrossis	bacteria	TRUE	TRUE	818	655	4865	1870.5
Egicoccus halophilus	bacteria	TRUE	TRUE	2675.5	3321	4865	5377
Egibacter rhizosphaerae	bacteria	FALSE	TRUE	266	726	4865	5377
Mycolicibacterium hassiacum	bacteria	TRUE	FALSE	3167	3575.5	4865	5377
Bacillus sp. OxB-1	bacteria	TRUE	FALSE	3089	2596	4865	1193
Serratia sp. ATCC 39006	bacteria	FALSE	FALSE	2893	2640.5	4865	2263.5
Thermoanaerobacter wiegelii	bacteria	FALSE	FALSE	2155	3351.5	4865	5377
Pontibacter sp. SGAir0037	bacteria	TRUE	FALSE	1980	1042	4865	1429
Streptomyces coeruleorubidus	bacteria	TRUE	FALSE	1545	2340	4865	5377
Actinomyces sp. Z16	bacteria	TRUE	FALSE	2383	406	4865	1709
Streptomyces cacaoi	bacteria	TRUE	FALSE	1366	1955	4865	5377
Pantoea vagans	bacteria	TRUE	FALSE	932	1170	4865	1759
Rosistilla carotiformis	bacteria	TRUE	FALSE	3767	4146.5	4865	5377
Kitasatospora aureofaciens	bacteria	TRUE	TRUE	3306.5	3854	4865	5377
Shewanella sp. WE21	bacteria	FALSE	TRUE	2823	4389	4865	5377
Streptomyces antibioticus	bacteria	TRUE	TRUE	1617	2011	4865	5377
Moraxella bovis	bacteria	FALSE	TRUE	1634	1972	4865	5377
Streptomyces anulatus	bacteria	TRUE	FALSE	1938	3457.5	4865	5377
Streptomyces atratus	bacteria	TRUE	TRUE	1628	2304	4865	5377
Bdellovibrio bacteriovorus	bacteria	FALSE	FALSE	192	320	4865	887
Spiroplasma apis	bacteria	FALSE	FALSE	2052	3357	4865	1936
Spiroplasma melliferum	bacteria	FALSE	FALSE	2856	3368.5	4865	5377
Rubrobacter radiotolerans	bacteria	TRUE	FALSE	4790.5	4250.5	4865	5377
Stenotrophomonas acidaminiphila	bacteria	TRUE	TRUE	418	850	4865	5377
Rubinisphaera brasiliensis	bacteria	TRUE	FALSE	4502.5	4477	4865	5377
Wolbachia pipientis	bacteria	TRUE	FALSE	1919.5	2834	4865	5377
Candidatus Cardinium hertigii	bacteria	FALSE	FALSE	2930	3399	4865	5377
Gimesia algae	bacteria	FALSE	FALSE	2271	4001	4865	5377
Alteromonas sp. RKMC-009	bacteria	TRUE	TRUE	3712.5	4146.5	4865	5377
Pseudomonas protegens	bacteria	TRUE	FALSE	1328	1647	4865	2261
Cellvibrio sp. KY-YJ-3	bacteria	TRUE	FALSE	3348.5	4319	4865	5377
Microbacterium lemovicicum	bacteria	TRUE	TRUE	3878	2563	4865	5377
Flavobacterium sangjuense	bacteria	TRUE	FALSE	2708	2323	4865	1310
Gimesia alba	bacteria	FALSE	FALSE	2527	3175	4865	5377
Gemmatimonas sp. TET16	bacteria	TRUE	FALSE	146	285	4865	5377
Erwinia pyrifoliae	bacteria	TRUE	TRUE	4472	5474	4865	5377
Altererythrobacter sp. TH136	bacteria	TRUE	TRUE	1599	3338	4865	5377
endosymbiont of Pachyrhynchus infernalis	bacteria	FALSE	FALSE	4728	5378	4865	5377
Candidatus Nitrosacidococcus tergens	bacteria	FALSE	FALSE	2666.5	3133.5	4865	5377
Psychrobacter sp. G	bacteria	TRUE	TRUE	1332	2251	4865	5377
Cyprinid herpesvirus 1	virus_DNAother	FALSE	FALSE	2469	4675	4865	5377
Suicoccus acidiformans	bacteria	FALSE	FALSE	2431	979	4865	322
Polaromonas vacuolata	bacteria	TRUE	TRUE	3724	4676	4865	5377
Yersinia similis	bacteria	FALSE	FALSE	1473.5	2175	4865	5377
Pseudomonas poae	bacteria	TRUE	TRUE	2836.5	4239	4865	5377
Acinetobacter sp. LoGeW2-3	bacteria	FALSE	TRUE	2378	3241	4865	5377
Candidatus Riesia pediculicola	bacteria	FALSE	TRUE	2970	4215	4865	5377
Persicimonas caeni	bacteria	TRUE	TRUE	2615.5	2445	4865	5377
Luteimicrobium xylanilyticum	bacteria	TRUE	TRUE	1534	1223	4865	5377
Calothrix sp. NIES-3974	bacteria	TRUE	TRUE	2369	3253	4865	2003.5
Ochrobactrum quorumnocens	bacteria	TRUE	FALSE	4511.5	4899.5	4865	5377
Halobacterium sp. DL1	archaea	TRUE	TRUE	6929.5	5180.5	4865	5377
Halarchaeum sp. CBA1220	archaea	TRUE	FALSE	6929.5	5452	4865	5377
Tessaracoccus flavescens	bacteria	TRUE	TRUE	4987.5	2558	4865	5377
Streptosporangium roseum	bacteria	TRUE	FALSE	1963	1976	4865	5377
Thermobispora bispora	bacteria	TRUE	TRUE	2261	2391.5	4865	5377
Mycobacterium avium	bacteria	TRUE	FALSE	2798	3019	4865	5377
Plantactinospora sp. BC1	bacteria	TRUE	TRUE	1744	2598	4865	5377
Cellulosimicrobium sp. 72-3	bacteria	FALSE	TRUE	4999	7207	4865	5377
Paenibacillus peoriae	bacteria	TRUE	FALSE	1109	1609	4865	5377
Petrocella atlantisensis	bacteria	TRUE	FALSE	1966.5	1840	4865	875
Waddlia chondrophila	bacteria	TRUE	FALSE	4270	4317	4865	2240
Pelodictyon phaeoclathratiforme	bacteria	TRUE	FALSE	2850.5	3081	4865	2028.5
Tepidanaerobacter acetatoxydans	bacteria	TRUE	FALSE	1864	1837	4865	1536
Thermosediminibacter oceani	bacteria	TRUE	FALSE	4247	3088	4865	5377
Chelatococcus sp. CO-6	bacteria	TRUE	FALSE	259	751	4865	5377
Kingella oralis	bacteria	TRUE	FALSE	2900	3040	4865	5377
Draconibacterium sp. M1	bacteria	TRUE	FALSE	2494	742	4865	1140
Neisseria subflava	bacteria	TRUE	TRUE	4302	1953.5	4865	1733.5
Sphingobacterium sp. CZ-2	bacteria	TRUE	FALSE	1995.5	1222	4865	1457
Bacillus sp. ABP14	bacteria	FALSE	FALSE	5016	4753.5	4865	5377
Rhodopirellula baltica	bacteria	TRUE	TRUE	1978	2775	4865	5377
Sphingomonas paucimobilis	bacteria	TRUE	TRUE	4213.5	3843	4865	5377
Paraburkholderia tropica	bacteria	TRUE	TRUE	3011.5	3678	4865	5377
Brevibacillus formosus	bacteria	TRUE	FALSE	854	2001	4865	5377
Paraburkholderia sp. 7MH5	bacteria	TRUE	TRUE	2359	2567	4865	5377
Glaciecola amylolytica	bacteria	TRUE	FALSE	2332.5	1586	4865	1750
Capnocytophaga haemolytica	bacteria	FALSE	FALSE	921	483	4865	1226
Paenibacillus physcomitrellae	bacteria	TRUE	FALSE	2857	1793	4865	1792.5
Rhodococcus opacus	bacteria	TRUE	TRUE	2593	1344	4865	5377
Myroides profundi	bacteria	FALSE	FALSE	1589	1576	4865	1847
Actinobacillus equuli	bacteria	FALSE	FALSE	4120	4895	4865	5377
Mycolicibacterium fallax	bacteria	TRUE	TRUE	3259.5	2785.5	4865	5377
Mycolicibacterium chitae	bacteria	TRUE	TRUE	3902.5	3162.5	4865	5377
Mycolicibacterium aurum	bacteria	TRUE	TRUE	1039	1124	4865	1957
Aggregatibacter actinomycetemcomitans	bacteria	TRUE	FALSE	2810	2561	4865	1938
Mycolicibacterium thermoresistibile	bacteria	TRUE	TRUE	3019	3080	4865	5377
Blattabacterium sp. (Blaberus giganteus)	bacteria	TRUE	TRUE	4248.5	4819	4865	5377
Mycolicibacterium gadium	bacteria	TRUE	FALSE	4480	4497	4865	5377
Bradyrhizobium betae	bacteria	TRUE	TRUE	6929.5	4904	4865	5377
Sulfolobus sp. A20	archaea	FALSE	FALSE	3890	5196	4865	5377
Staphylococcus phage StB20	virus_DNAbacteria	FALSE	FALSE	6929.5	7207	4865	2425.5
Halomonas titanicae	bacteria	TRUE	FALSE	3311	2976	4865	5377
Paenibacillus xylanexedens	bacteria	TRUE	TRUE	3177	3795	4865	1844
Enterocloster bolteae	bacteria	FALSE	FALSE	957	589	4865	1045
Elizabethkingia sp. 2-6	bacteria	FALSE	FALSE	2528	2044.5	4865	2153
Enterobacteriaceae endosymbiont of Donacia provostii	bacteria	FALSE	TRUE	3804.5	4732.5	4865	2425.5
Rhodobacter capsulatus	bacteria	TRUE	FALSE	1730	1930	4865	5377
Myroides odoratimimus	bacteria	TRUE	TRUE	1785	1256	4865	5377
[Eubacterium] cellulosolvens	bacteria	TRUE	FALSE	2490	1003	4865	1308
Croceibacter atlanticus	bacteria	TRUE	FALSE	2127	1536	4865	1752
Collimonas arenae	bacteria	TRUE	TRUE	383	879	4865	5377
Bordetella sp. N	bacteria	TRUE	TRUE	2743.5	2910	4865	5377
Kingella denitrificans	bacteria	TRUE	FALSE	2994.5	2401	4865	5377
Crateriforma conspicua	bacteria	TRUE	TRUE	3625	4574	4865	5377
Symmachiella dynata	bacteria	TRUE	FALSE	3650.5	3771	4865	5377
Helicobacter typhlonius	bacteria	FALSE	FALSE	4601	5034	4865	5377
Trueperella pyogenes	bacteria	TRUE	TRUE	4202	401	4865	662
Rhodospirillum rubrum	bacteria	TRUE	FALSE	3961	3599	4865	5377
Pararhodospirillum photometricum	bacteria	TRUE	TRUE	2530	2208	4865	5377
Spirosoma aureum	bacteria	TRUE	FALSE	2125	1544	4865	5377
Pulveribacter suum	bacteria	TRUE	TRUE	2924	4284.5	4865	5377
Streptomyces cavourensis	bacteria	FALSE	FALSE	3841	4939	4865	5377
Lacipirellula parvula	bacteria	TRUE	FALSE	3236.5	3179.5	4865	5377
Persephonella marina	bacteria	FALSE	FALSE	1774	2252	4865	2292.5
Formosa sp. Hel3_A1_48	bacteria	TRUE	TRUE	2299.5	2031	4865	2039
Rheinheimera sp. LHK132	bacteria	TRUE	FALSE	615	1301	4865	5377
Methanocaldococcus bathoardescens	archaea	TRUE	FALSE	3455.5	4153	4865	1995
Streptomyces sp. SCUT-3	bacteria	TRUE	FALSE	1269	1925.5	4865	5377
Lactobacillus nenjiangensis	bacteria	TRUE	FALSE	3335	1754	4865	314
Pseudomonas fuscovaginae	bacteria	TRUE	TRUE	5031	7207	4865	5377
Curtobacterium sp. BH-2-1-1	bacteria	TRUE	TRUE	4074.5	4263	4865	5377
Lactobacillus curvatus	bacteria	TRUE	FALSE	2429	1013	4865	194
Halomonas sp. HG01	bacteria	TRUE	FALSE	4625.5	5161	4865	5377
Thermus parvatiensis	bacteria	TRUE	TRUE	4400	5226	4865	5377
Polymorphum gilvum	bacteria	TRUE	FALSE	3023	3120	4865	5377
Tsuneonella dongtanensis	bacteria	TRUE	TRUE	4616.5	5128	4865	5377
Propionibacterium acidifaciens	bacteria	TRUE	TRUE	2726	295	4865	1908
Bacillus sp. BD59S	bacteria	FALSE	TRUE	42	82	4865	579
Micromonospora coriariae	bacteria	TRUE	TRUE	3158	4025	4865	5377
Bacillus licheniformis	bacteria	TRUE	FALSE	623	1695	4865	5377
Paenibacillus lautus	bacteria	TRUE	FALSE	2257	2494	4865	5377
Pseudomonas extremaustralis	bacteria	TRUE	TRUE	2543.5	4853	4865	5377
Chromobacterium phragmitis	bacteria	TRUE	TRUE	3629	2643	4865	5377
Legionella hackeliae	bacteria	FALSE	TRUE	2587	2925	4865	2237
Parashewanella tropica	bacteria	FALSE	TRUE	3643	4360	4865	5377
Paenibacillus sp. IHB B 3084	bacteria	TRUE	FALSE	2367	2624	4865	1945
Vibrio diabolicus	bacteria	TRUE	FALSE	1844.5	2597	4865	5377
Marinitoga sp. 1137	bacteria	TRUE	FALSE	6929.5	5258	4865	5377
Acidianus hospitalis	archaea	FALSE	FALSE	6929.5	5591.5	4865	5377
Synechococcus sp. SynAce01	bacteria	TRUE	TRUE	6929.5	5440	4865	5377
Cupriavidus oxalaticus	bacteria	FALSE	TRUE	22	36	4865	5377
Desulfovibrio carbinolicus	bacteria	TRUE	FALSE	3246	4542	4865	1881.5
Klebsiella sp. FDAARGOS_511	bacteria	FALSE	TRUE	1988	4283	4865	5377
Clostera anastomosis granulovirus B	virus_DNAother	FALSE	FALSE	6929.5	7207	4865	5377
Rhodovulum sp. MB263	bacteria	TRUE	TRUE	4699	4548	4865	5377
Carboxydocella thermautotrophica	bacteria	TRUE	FALSE	2891	2157	4865	1617
Chlorobium limicola	bacteria	TRUE	FALSE	2522.5	3297.5	4865	5377
Pseudomonas guangdongensis	bacteria	TRUE	TRUE	3264	3500	4865	5377
Spirosoma sp. KCTC 42546	bacteria	FALSE	FALSE	489	717	4865	1996.5
Wolbachia endosymbiont of Dipetalonema caudispina	bacteria	FALSE	FALSE	2899	4218	4865	2149.5
Acholeplasma brassicae	bacteria	FALSE	FALSE	2156	2021	4865	686
Duncaniella dubosii	bacteria	TRUE	FALSE	2476	293	4865	522
Wolbachia endosymbiont of Dirofilaria (Dirofilaria) immitis	bacteria	FALSE	TRUE	3029	4637	4865	5377
Corynebacterium sp. zg-320	bacteria	TRUE	FALSE	4643.5	1394	4865	1051
Candidatus Liberibacter asiaticus	bacteria	TRUE	FALSE	4134	4309	4865	5377
Leuconostoc lactis	bacteria	TRUE	FALSE	4708	2460.5	4865	939
Weissella paramesenteroides	bacteria	FALSE	FALSE	3297.5	2480	4865	598
Aeromonas caviae	bacteria	TRUE	TRUE	599	1501	4865	5377
Paenibacillus chitinolyticus	bacteria	TRUE	FALSE	1538.5	1629	4865	1996.5
Thermodesulfobacterium sp. TA1	bacteria	FALSE	FALSE	1460	2491	4865	2425.5
Proteus columbae	bacteria	FALSE	FALSE	3184.5	4411.5	4865	5377
Nonlabens sp. MB-3u-79	bacteria	FALSE	FALSE	2477	2485	4865	2103
Planococcus sp. MB-3u-03	bacteria	TRUE	FALSE	132	287	4865	842
Microbacterium chocolatum	bacteria	TRUE	FALSE	3934.5	3674	4865	5377
Aeromonas simiae	bacteria	TRUE	TRUE	4558	4339.5	4865	5377
Paraburkholderia sp. 7Q-K02	bacteria	TRUE	TRUE	3955	4173	4865	5377
Pseudomonas sp. LAB-08	bacteria	TRUE	FALSE	2908	4026.5	4865	5377
Pseudoalteromonas sp. Xi13	bacteria	FALSE	FALSE	3824	4803	4865	5377
Providencia sp. WCHPHu000369	bacteria	FALSE	FALSE	6929.5	7207	4865	5377
Granulicella sp. WH15	bacteria	TRUE	FALSE	4434	3850	4865	5377
Altererythrobacter sp. B11	bacteria	TRUE	FALSE	4557	4562	4865	5377
Desulfotalea psychrophila	bacteria	TRUE	FALSE	2361	2416	4865	2396.5
Rhizobacter gummiphilus	bacteria	TRUE	TRUE	1255	2408	4865	5377
Actinoplanes sp. OR16	bacteria	TRUE	FALSE	925	1386	4865	5377
Tolumonas auensis	bacteria	TRUE	TRUE	3330.5	4146.5	4865	5377
Bradyrhizobium paxllaeri	bacteria	TRUE	TRUE	6929.5	5126.5	4865	5377
Candidatus Nitrosotalea okcheonensis	archaea	FALSE	FALSE	1933	4400	4865	5377
Lactobacillus curieae	bacteria	FALSE	FALSE	3354	2186	4865	310
Burkholderia sp. DHOD12	bacteria	TRUE	TRUE	2581	3175	4865	5377
Paenibacillus riograndensis	bacteria	TRUE	FALSE	1852	2368.5	4865	5377
Methylobacterium terrae	bacteria	TRUE	TRUE	2915	3587	4865	5377
Silicimonas algicola	bacteria	TRUE	FALSE	3933	4250.5	4865	5377
Corynebacterium kutscheri	bacteria	TRUE	FALSE	2690	1363.5	4865	750
Shewanella algae	bacteria	TRUE	FALSE	4279	3865	4865	2196
Rhodococcus coprophilus	bacteria	TRUE	TRUE	4102	3436	4865	5377
Xylanimicrobium sp. FW10M-9	bacteria	TRUE	TRUE	4630	3125	4865	5377
Cronobacter sakazakii	bacteria	TRUE	TRUE	500	824	4865	5377
Chryseobacterium jeonii	bacteria	TRUE	FALSE	1009	1146	4865	1619
Candidatus Nardonella dryophthoridicola	bacteria	FALSE	TRUE	4863	5281	4865	5377
Pyrodictium delaneyi	archaea	FALSE	FALSE	6929.5	7207	4865	5377
Campylobacter cuniculorum	bacteria	FALSE	FALSE	2050	3425	4865	2012
Orbus sp. IPMB12	bacteria	FALSE	FALSE	1736	2717.5	4865	1388
Pontivivens sp. MT2928	bacteria	TRUE	TRUE	1201	1800	4865	5377
Pseudomonas lurida	bacteria	TRUE	TRUE	221	560	4865	5377
Maribius sp. THAF1	bacteria	TRUE	TRUE	6929.5	5149	4865	5377
Bartonella birtlesii	bacteria	FALSE	FALSE	2972	3995	4865	5377
Wolinella succinogenes	bacteria	FALSE	FALSE	4991	5132	4865	5377
Maribacter dokdonensis	bacteria	FALSE	TRUE	3493	1971	4865	5377
Spongiibacter sp. CSC3.9	bacteria	TRUE	TRUE	6929.5	4957.5	4865	5377
Desulfovibrio sp. IOR2	bacteria	TRUE	TRUE	4893	3328.5	4865	5377
Belliella baltica	bacteria	FALSE	FALSE	655	892	4865	903
Rhodoferax antarcticus	bacteria	TRUE	TRUE	2640	3903	4865	5377
Natrialba magadii	archaea	FALSE	FALSE	4231.5	5067	4865	5377
Pseudanabaena sp. PCC 7367	bacteria	TRUE	TRUE	821	1757	4865	2023
Chryseobacterium manosquense	bacteria	TRUE	FALSE	1743	1939	4865	5377
Nocardioides marinisabuli	bacteria	TRUE	TRUE	1856	1979	4865	5377
Nocardia yunnanensis	bacteria	TRUE	TRUE	2118	1291	4865	5377
Flavobacterium sp. CJ74	bacteria	FALSE	FALSE	1184	1036.5	4865	1494
Frondihabitans sp. 762G35	bacteria	TRUE	TRUE	3435.5	3046	4865	5377
Jiangella alkaliphila	bacteria	TRUE	TRUE	859	1403	4865	5377
Agromyces protaetiae	bacteria	TRUE	TRUE	6929.5	4194	4865	5377
Esparto virus	virus_DNAother	FALSE	FALSE	963	2797	4865	5377
Sandaracinus amylolyticus	bacteria	TRUE	TRUE	3319	2733	4865	5377
Halomonas sp. Y2R2	bacteria	TRUE	TRUE	4527	3592	4865	5377
Altibacter sp. ALE3EI	bacteria	TRUE	FALSE	3744	2954	4865	2183
Pseudoalteromonas sp. NC201	bacteria	FALSE	FALSE	4460	5382	4865	5377
Endomicrobium proavitum	bacteria	TRUE	FALSE	3232.5	3146	4865	2265
Candidatus Annandia adelgestsuga	bacteria	FALSE	FALSE	4351.5	5325	4865	5377
Halomonas sp. THAF12	bacteria	TRUE	TRUE	2838	3663	4865	5377
Paraburkholderia graminis	bacteria	TRUE	FALSE	4132.5	3315	4865	5377
Halomonas sp. THAF5a	bacteria	TRUE	TRUE	842	1598	4865	5377
Bartonella grahamii	bacteria	FALSE	FALSE	2945	3599	4865	5377
Actinomyces sp. oral taxon 169	bacteria	TRUE	FALSE	2491	177	4865	5377
Xenorhabdus doucetiae	bacteria	TRUE	FALSE	2972	3257	4865	1520
Undibacterium parvum	bacteria	TRUE	TRUE	3348.5	4342	4865	2396.5
Granulicella tundricola	bacteria	TRUE	FALSE	3001	2893	4865	1367
Bacillus halotolerans	bacteria	TRUE	FALSE	2858	4161.5	4865	5377
Microbulbifer agarilyticus	bacteria	TRUE	TRUE	6929.5	4815	4865	5377
Oceanisphaera profunda	bacteria	FALSE	TRUE	1382	3133.5	4865	5377
Streptomyces aureoverticillatus	bacteria	TRUE	TRUE	954	1729	4865	5377
Actinomadura verrucosospora	bacteria	TRUE	TRUE	1494	1961	4865	5377
Leptospira mayottensis	bacteria	FALSE	FALSE	1931.5	3280	4865	5377
Burkholderia sp. LA-2-3-30-S1-D2	bacteria	TRUE	TRUE	6929.5	5573.5	4865	5377
Salipiger pacificus	bacteria	TRUE	TRUE	2362	3463	4865	5377
Denitratisoma oestradiolicum	bacteria	TRUE	FALSE	3292	3307	4865	5377
Tatumella citrea	bacteria	FALSE	FALSE	4289.5	3055	4865	5377
Alteromonas mediterranea	bacteria	TRUE	FALSE	1823	1928	4865	1808
Cobetia sp. L2A1	bacteria	TRUE	FALSE	3931	3848	4865	5377
Pseudomonas brenneri	bacteria	TRUE	FALSE	4077.5	4680	4865	5377
Cellulophaga sp. L1A9	bacteria	TRUE	TRUE	1273	1271	4865	1431
Pectobacterium versatile	bacteria	TRUE	TRUE	4716	4272.5	4865	5377
Planococcus rifietoensis	bacteria	TRUE	FALSE	4283	4086	4865	1329
Exiguobacterium sp. MH3	bacteria	TRUE	FALSE	6929.5	4049	4865	5377
Thermococcus paralvinellae	archaea	FALSE	FALSE	6929.5	7207	4865	5377
Sphingobium amiense	bacteria	TRUE	TRUE	3439.5	3341	4865	5377
Corynebacterium nuruki	bacteria	TRUE	TRUE	1482.5	1188	4865	1873
Streptomyces sp. Sge12	bacteria	TRUE	FALSE	3620	4307	4865	5377
Halalkalicoccus jeotgali	archaea	TRUE	TRUE	6929.5	5520	4865	5377
Vibrio casei	bacteria	TRUE	FALSE	1837	2730	4865	2060
Burkholderia sp. YI23	bacteria	TRUE	FALSE	4750.5	5336.5	4865	5377
Paraburkholderia sp. SOS3	bacteria	TRUE	FALSE	3937	3637	4865	5377
Pseudoalteromonas agarivorans	bacteria	FALSE	TRUE	2542	3676	4865	5377
Caulobacter flavus	bacteria	TRUE	TRUE	3394	3483	4865	5377
Streptomyces ambofaciens	bacteria	TRUE	FALSE	1224	2062	4865	5377
Streptomyces albus	bacteria	TRUE	TRUE	616	770	4865	5377
Enterobacteriaceae endosymbiont of Donacia tomentosa	bacteria	FALSE	TRUE	2950.5	4686.5	4865	2425.5
Streptomyces albidoflavus	bacteria	TRUE	TRUE	1552	2871	4865	5377
Streptomyces actuosus	bacteria	TRUE	TRUE	2462.5	3249	4865	5377
Micromonospora viridifaciens	bacteria	TRUE	TRUE	2117	2535	4865	5377
Actinomyces sp. zg-993	bacteria	TRUE	FALSE	3945.5	520	4865	1889
Corallococcus coralloides	bacteria	TRUE	TRUE	532	755	4865	5377
Anaplasma phagocytophilum	bacteria	FALSE	FALSE	3754	4389	4865	5377
Neisseria shayeganii	bacteria	TRUE	FALSE	2746	4073	4865	5377
Ehrlichia canis	bacteria	FALSE	FALSE	1492	2989	4865	2192
Brevibacterium sp. WO024	bacteria	TRUE	FALSE	4360.5	2844.5	4865	5377
Bacteroides sp. CACC 737	bacteria	TRUE	FALSE	2353	1400	4865	5377
Hydrogenobacter thermophilus	bacteria	TRUE	FALSE	3272	4571	4865	5377
Burkholderia ubonensis	bacteria	TRUE	FALSE	3093	2985	4865	5377
Desulfofarcimen acetoxidans	bacteria	TRUE	FALSE	1079	1084	4865	1400
Candidatus Purcelliella pentastirinorum	bacteria	FALSE	FALSE	3229	4573	4865	1988
Porphyrobacter sp. YT40	bacteria	TRUE	TRUE	6929.5	5074	4865	5377
Nocardioides sambongensis	bacteria	TRUE	TRUE	4717	4415	4865	5377
Paraburkholderia fungorum	bacteria	TRUE	FALSE	3540	3708	4865	5377
Acinetobacter gyllenbergii	bacteria	TRUE	TRUE	3214.5	4160	4865	5377
Gordonia insulae	bacteria	TRUE	FALSE	4292	3436	4865	5377
Anaplasma centrale	bacteria	FALSE	FALSE	6929.5	7207	4865	5377
Parasaccharibacter apium	bacteria	TRUE	FALSE	4893	4875	4865	5377
Caldilinea aerophila	bacteria	TRUE	TRUE	3014	3166.5	4865	5377
Pyruvatibacter mobilis	bacteria	TRUE	TRUE	4951.5	4972	4865	5377
Kosmotoga pacifica	bacteria	FALSE	FALSE	3558	4033	4865	5377
Oceanisphaera avium	bacteria	TRUE	TRUE	4064.5	3949.5	4865	5377
Streptomyces leeuwenhoekii	bacteria	TRUE	FALSE	3070	3656	4865	5377
Streptomyces sp. JB150	bacteria	TRUE	FALSE	2617.5	3689	4865	5377
Brevibacterium sp. PAMC23299	bacteria	FALSE	TRUE	90	946	4865	5377
Brevibacillus sp. FJAT-54423	bacteria	TRUE	FALSE	3776	2781	4865	1608
Caldithrix abyssi	bacteria	TRUE	FALSE	1672	2054	4865	2076
Microbacterium sp. SGAir0570	bacteria	TRUE	FALSE	6929.5	7207	4865	5377
Marinomonas posidonica	bacteria	TRUE	FALSE	3759	4295.5	4865	5377
Geobacter pickeringii	bacteria	TRUE	FALSE	2450	2278	4865	5377
Agrococcus sp. SGAir0287	bacteria	TRUE	TRUE	4094	3255	4865	5377
Thermus oshimai	bacteria	TRUE	FALSE	1982.5	3859	4865	5377
Cellvibrio sp. PSBB023	bacteria	TRUE	FALSE	2938	3013.5	4865	5377
Escherichia virus T4	virus_DNAbacteria	FALSE	FALSE	6929.5	7207	4865	5377
Arsenophonus endosymbiont of Aleurodicus dispersus	bacteria	FALSE	FALSE	2963.5	3596	4865	1644
Pseudomonas lalkuanensis	bacteria	TRUE	TRUE	3863	4424	4865	5377
Nocardiopsis dassonvillei	bacteria	TRUE	TRUE	958	1179	4865	5377
Nocardia cyriacigeorgica	bacteria	TRUE	TRUE	359	658	4865	5377
Streptomyces rectiverticillatus	bacteria	TRUE	FALSE	1796.5	2585	4865	5377
Rhodovulum sulfidophilum	bacteria	TRUE	FALSE	1926	2234	4865	5377
Haloferax mediterranei	archaea	FALSE	FALSE	467	1687	4865	5377
Streptomyces sp. CB09001	bacteria	TRUE	FALSE	2566	3695.5	4865	5377
Cruoricaptor ignavus	bacteria	TRUE	FALSE	3103	1491	4865	1814.5
Pseudovibrio sp. FO-BEG1	bacteria	TRUE	FALSE	4587	4541	4865	5377
Deinococcus ficus	bacteria	TRUE	TRUE	2442	3909	4865	5377
Brevefilum fermentans	bacteria	TRUE	FALSE	4691.5	4613.5	4865	5377
Legionella adelaidensis	bacteria	FALSE	FALSE	1876	3823	4865	5377
Mesorhizobium sp. M7A.F.Ce.TU.012.03.2.1	bacteria	TRUE	TRUE	4873	4889	4865	5377
Deinococcus sp. S14-83	bacteria	TRUE	TRUE	4428.5	4491	4865	5377
Microbacterium sp. RG1	bacteria	TRUE	TRUE	3327	3041	4865	5377
Rhodoferax koreense	bacteria	TRUE	TRUE	3860.5	4670.5	4865	5377
Methyloceanibacter sp. wino2	bacteria	TRUE	TRUE	6929.5	5321	4865	5377
Acidovorax cattleyae	bacteria	TRUE	TRUE	2928.5	4652	4865	5377
Neorhizobium galegae	bacteria	TRUE	TRUE	3241	2617	4865	5377
Acinetobacter sp. WCHAc010034	bacteria	TRUE	TRUE	3439.5	3047	4865	5377
Candidatus Methanomassiliicoccus intestinalis	archaea	FALSE	FALSE	6929.5	5342	4865	5377
Helicobacter sp. MIT 01-6242	bacteria	FALSE	FALSE	2931.5	3480	4865	5377
Campylobacter sp. RM6137	bacteria	FALSE	FALSE	2721.5	3171	4865	2303.5
Noviherbaspirillum sp. UKPF54	bacteria	TRUE	TRUE	4779	4917	4865	5377
Campylobacter sp. RM12175	bacteria	FALSE	FALSE	4910.5	5559	4865	5377
[Mannheimia] succiniciproducens	bacteria	FALSE	FALSE	4046	3432	4865	5377
Paenibacillus barcinonensis	bacteria	TRUE	FALSE	1802	2213	4865	1421
Wolbachia endosymbiont of Ctenocephalides felis wCfeT	bacteria	FALSE	FALSE	271	1032	4865	5377
Salinivibrio kushneri	bacteria	FALSE	FALSE	1485	1510	4865	2107
Aneurinibacillus soli	bacteria	TRUE	FALSE	2179	2091	4865	919
Kiritimatiella glycovorans	bacteria	TRUE	FALSE	2694	2728	4865	5377
Mycobacterium dioxanotrophicus	bacteria	TRUE	TRUE	1146.5	1541.5	4865	5377
Dyadobacter fermentans	bacteria	TRUE	FALSE	1319	807	4865	2276
Mycolicibacterium litorale	bacteria	TRUE	TRUE	2042	1943.5	4865	5377
Blochmannia endosymbiont of Polyrhachis (Hedomyrma) turneri	bacteria	FALSE	TRUE	1709	3261	4865	5377
Blochmannia endosymbiont of Camponotus (Colobopsis) obliquus	bacteria	FALSE	FALSE	2231	3899	4865	2274
Vibrio metoecus	bacteria	TRUE	TRUE	4248.5	4960.5	4865	5377
Mycolicibacter minnesotensis	bacteria	TRUE	TRUE	3740	3643.5	4865	5377
Myxococcus xanthus	bacteria	TRUE	TRUE	580	933	4865	5377
Pseudomonas sp. TCU-HL1	bacteria	TRUE	FALSE	4549.5	4744	4865	5377
Treponema brennaborense	bacteria	TRUE	FALSE	3936	2532	4865	5377
Synechococcus sp. PCC 7502	bacteria	TRUE	TRUE	3820	4115	4865	2114
Nitrincola sp. KXZD1103	bacteria	TRUE	FALSE	4024.5	4154.5	4865	5377
Bacillus infantis	bacteria	TRUE	FALSE	1607	1744	4865	1110
Rhizobium etli	bacteria	TRUE	TRUE	2983	2011	4865	5377
Pseudomonas sihuiensis	bacteria	TRUE	TRUE	6929.5	7207	4865	5377
Thermus scotoductus	bacteria	TRUE	TRUE	1476	3818	4865	5377
Borrelia parkeri	bacteria	FALSE	FALSE	3387	4844.5	4865	5377
Pigeonpox virus	virus_DNAvertebrates	FALSE	FALSE	6929.5	7207	4865	5377
Amycolatopsis keratiniphila	bacteria	TRUE	TRUE	1764	1625	4865	5377
Frankia sp. QA3	bacteria	TRUE	TRUE	1656	2227.5	4865	5377
Streptomyces rubrolavendulae	bacteria	FALSE	FALSE	4051.5	5297.5	4865	5377
Actinomyces israelii	bacteria	TRUE	FALSE	4018	662	4865	1190
Alienimonas californiensis	bacteria	TRUE	TRUE	3219	4065	4865	5377
Bremerella volcania	bacteria	TRUE	FALSE	4747	4695	4865	5377
Desulfuromonas sp. DDH964	bacteria	TRUE	TRUE	4379.5	3028	4865	5377
Actinomyces viscosus	bacteria	TRUE	FALSE	3113	246	4865	1573
Spiroplasma eriocheiris	bacteria	TRUE	FALSE	1637	2959	4865	1731
Caulifigura coniformis	bacteria	TRUE	FALSE	3831	3579.5	4865	5377
Halobiforma lacisalsi	archaea	FALSE	FALSE	3532.5	4678	4865	5377
Pseudomonas taetrolens	bacteria	TRUE	TRUE	4577	4830	4865	5377
Pseudomonas oryzihabitans	bacteria	TRUE	FALSE	2414	4093	4865	5377
Pseudomonas fulva	bacteria	TRUE	TRUE	3943.5	5026	4865	5377
Lentibacillus sp. CBA3610	bacteria	TRUE	FALSE	808	1238	4865	739
Providencia stuartii	bacteria	FALSE	FALSE	703	977	4865	5377
Gloeobacter violaceus	bacteria	TRUE	FALSE	3966	3496.5	4865	5377
Deefgea sp. D17	bacteria	TRUE	FALSE	4121	4299	4865	2251
Maioricimonas rarisocia	bacteria	TRUE	FALSE	4174	3695.5	4865	5377
Diaphorobacter polyhydroxybutyrativorans	bacteria	TRUE	TRUE	6929.5	7207	4865	5377
Erwinia sp. J780	bacteria	TRUE	TRUE	3664	4419	4865	5377
Blochmannia endosymbiont of Colobopsis nipponica	bacteria	FALSE	FALSE	3184.5	4286	4865	2396.5
Blochmannia endosymbiont of Camponotus nipponensis	bacteria	FALSE	FALSE	2017	3753	4865	5377
Frigoribacterium sp. NBH87	bacteria	TRUE	TRUE	3507.5	3447	4865	5377
Mycobacterium sp. DL440	bacteria	TRUE	TRUE	1412.5	1711	4865	5377
Mycobacterium sp. DL592	bacteria	TRUE	FALSE	966	1618	4865	5377
Glaciihabitans sp. INWT7	bacteria	TRUE	TRUE	4473.5	3450	4865	5377
Thiomonas intermedia	bacteria	TRUE	TRUE	4315.5	3579.5	4865	5377
Paenibacillus albus	bacteria	TRUE	FALSE	3961	2077	4865	1505
Bacillus tropicus	bacteria	FALSE	FALSE	1076	2956	4865	5377
Pseudomonas mediterranea	bacteria	TRUE	TRUE	3631	3744.5	4865	5377
Clostridium diolis	bacteria	FALSE	FALSE	1924	3378	4865	5377
Marinobacter fonticola	bacteria	TRUE	TRUE	2909	2536	4865	2000.5
Hydrogenophaga pseudoflava	bacteria	TRUE	TRUE	2311	4178	4865	5377
Chelatococcus daeguensis	bacteria	TRUE	TRUE	1854	2714	4865	5377
Bacillus sp. SB49	bacteria	TRUE	FALSE	1620	1494	4865	612
Yersinia canariae	bacteria	FALSE	FALSE	2865	3800	4865	5377
Luteibacter rhizovicinus	bacteria	TRUE	FALSE	6929.5	4493	4865	5377
Ichthyobacterium seriolicida	bacteria	TRUE	FALSE	1258	2022	4865	2079
Variibacter gotjawalensis	bacteria	TRUE	TRUE	4640	5077	4865	5377
Agromyces flavus	bacteria	TRUE	FALSE	4216	4066	4865	5377
Capnocytophaga sp. H4358	bacteria	TRUE	FALSE	3747	3110	4865	5377
Microbacterium pygmaeum	bacteria	TRUE	TRUE	4467	3857	4865	5377
Bradyrhizobium sp. 6(2017)	bacteria	TRUE	TRUE	1234	2198	4865	5377
Orrella dioscoreae	bacteria	TRUE	TRUE	4070	3537	4865	5377
Leucobacter muris	bacteria	TRUE	FALSE	3994	3248	4865	5377
Tuwongella immobilis	bacteria	TRUE	FALSE	4123.5	3390.5	4865	5377
Flavobacterium magnum	bacteria	TRUE	FALSE	4387.5	2552	4865	5377
Maribacter cobaltidurans	bacteria	TRUE	FALSE	2655	1771	4865	1852.5
Sulfuriferula nivalis	bacteria	TRUE	FALSE	4636	4997	4865	5377
Streptomyces sp. S063	bacteria	TRUE	TRUE	3067	4159	4865	5377
Qipengyuania sediminis	bacteria	TRUE	TRUE	6929.5	5479	4865	5377
Sulfurimonas sp. NW10	bacteria	FALSE	FALSE	1508	2785.5	4865	1881.5
Weissella ceti	bacteria	TRUE	FALSE	4633	3812	4865	860
Mycobacteroides saopaulense	bacteria	TRUE	TRUE	4601	3268	4865	1821.5
Caviid betaherpesvirus 2	virus_DNAvertebrates	FALSE	FALSE	2055.5	3985	4865	5377
Sphingobacterium multivorum	bacteria	TRUE	TRUE	3058.5	2179	4865	5377
Aeromonas schubertii	bacteria	TRUE	FALSE	1652	1881	4865	5377
Alistipes onderdonkii	bacteria	TRUE	FALSE	3591.5	456	4865	1005
Eggerthella sp. YY7918	bacteria	TRUE	FALSE	6929.5	1139	4865	1139
Limihaloglobus sulfuriphilus	bacteria	TRUE	FALSE	2298	2239	4865	1895
Neobacillus thermocopriae	bacteria	TRUE	FALSE	1650	685	4865	1129
Ornithinimicrobium pratense	bacteria	TRUE	TRUE	2576.5	2626	4865	5377
Streptomyces tirandamycinicus	bacteria	TRUE	TRUE	1564	2761.5	4865	5377
Ferroplasma acidiphilum	archaea	FALSE	FALSE	4017	5310	4865	5377
Sphingomonas sp. LMO-1	bacteria	TRUE	TRUE	3325	3550	4865	5377
Rhizorhabdus dicambivorans	bacteria	TRUE	TRUE	4775	5050.5	4865	5377
Mycoplasma putrefaciens	bacteria	FALSE	FALSE	2373	3125	4865	1805.5
Pseudoalteromonas sp. Scap25	bacteria	FALSE	FALSE	8	10	4865	5377
Pseudoalteromonas sp. Scap06	bacteria	FALSE	TRUE	6	11	4865	5377
Vibrio sp. Scap24	bacteria	FALSE	FALSE	19	34	4865	5377
Streptomyces sp. ICC1	bacteria	FALSE	TRUE	16	30	4865	5377
Fuerstia marisgermanicae	bacteria	TRUE	FALSE	3765.5	4109.5	4865	5377
Streptomyces sp. ICC4	bacteria	FALSE	TRUE	21	42	4865	5377
Streptomyces sp. Tue 6075	bacteria	TRUE	FALSE	2184	3390.5	4865	5377
Deinococcus metallilatus	bacteria	TRUE	TRUE	3120	3715.5	4865	5377
Stenotrophomonas sp. LM091	bacteria	TRUE	TRUE	6929.5	5425	4865	5377
Vibrio metschnikovii	bacteria	TRUE	FALSE	3273	3496.5	4865	2097.5
Desulfarculus baarsii	bacteria	TRUE	FALSE	1416	1898	4865	5377
Luteibacter pinisoli	bacteria	TRUE	FALSE	6929.5	4117	4865	5377
Bartonella henselae	bacteria	FALSE	TRUE	2413	4259	4865	5377
Acetobacter senegalensis	bacteria	FALSE	FALSE	5031	5439	4865	5377
Marinobacterium sp. LSUCC0821	bacteria	TRUE	FALSE	6929.5	4714	4865	5377
Thiolapillus brandeum	bacteria	TRUE	FALSE	3982	3364	4865	5377
Deinococcus proteolyticus	bacteria	TRUE	TRUE	6929.5	4610	4865	5377
Ensifer adhaerens	bacteria	TRUE	TRUE	2965	1949	4865	5377
Nocardia sp. CS682	bacteria	TRUE	TRUE	3449	2200	4865	5377
Salipiger profundus	bacteria	TRUE	TRUE	3589.5	4098	4865	5377
Hymenobacter sp. BT182	bacteria	TRUE	TRUE	3161	1938	4865	5377
Streptomyces sp. QMT-12	bacteria	TRUE	TRUE	1731	2492	4865	5377
Neisseria elongata	bacteria	TRUE	TRUE	3846	2076	4865	1900
Tatumella ptyseos	bacteria	TRUE	FALSE	6929.5	4843	4865	5377
Streptomyces violaceusniger	bacteria	FALSE	FALSE	1293	2274.5	4865	5377
Saccharophagus degradans	bacteria	FALSE	TRUE	2360	2855	4865	5377
Paraoerskovia marina	bacteria	TRUE	TRUE	6929.5	2707	4865	5377
Halobacillus mangrovi	bacteria	TRUE	FALSE	1632	2066	4865	953
Thermanaerovibrio acidaminovorans	bacteria	TRUE	FALSE	4913.5	4700	4865	5377
Nonlabens sp. Hel1_33_55	bacteria	TRUE	FALSE	2191	1776	4865	1467.5
Lactobacillus helsingborgensis	bacteria	TRUE	FALSE	4633	5154	4865	5377
Aminobacterium colombiense	bacteria	FALSE	FALSE	1639	2650	4865	5377
Arcobacter peruensis	bacteria	FALSE	FALSE	882	1140	4865	1910
Mycoplasma haemocanis	bacteria	FALSE	FALSE	3690	4955	4865	5377
Euhalothece natronophila	bacteria	TRUE	FALSE	3226	3069	4865	1668
Variovorax sp. PBL-H6	bacteria	TRUE	TRUE	3886	3932.5	4865	5377
Pseudomonas sp. B10	bacteria	TRUE	FALSE	4989	5368	4865	5377
Methanocaldococcus sp. FS406-22	archaea	FALSE	FALSE	4035.5	5103	4865	2335.5
Shewanella sp. Arc9-LZ	bacteria	TRUE	TRUE	3874.5	3659	4865	5377
Thiohalobacter thiocyanaticus	bacteria	TRUE	TRUE	4238.5	4846.5	4865	5377
Mucilaginibacter sp. PAMC 26640	bacteria	TRUE	TRUE	2649	2222	4865	1838.5
Thermomonospora amylolytica	bacteria	TRUE	TRUE	1658	2120	4865	5377
Rathayibacter festucae	bacteria	TRUE	TRUE	3988	3148	4865	5377
Synechococcus sp. PROS-7-1	bacteria	TRUE	FALSE	3080.5	4707	4865	5377
Mycoplasma wenyonii	bacteria	FALSE	FALSE	3970	5263.5	4865	5377
Paenarthrobacter sp. YJN-D	bacteria	TRUE	TRUE	3401	2154	4865	5377
Sphingopyxis sp. 113P3	bacteria	TRUE	TRUE	6929.5	4116	4865	5377
Shimwellia blattae	bacteria	FALSE	TRUE	1352	1722	4865	5377
Rhizobium favelukesii	bacteria	TRUE	TRUE	3030	3221	4865	5377
Helicobacter mustelae	bacteria	FALSE	FALSE	3972.5	5221	4865	5377
Sphingobium cloacae	bacteria	TRUE	TRUE	4674	4727.5	4865	5377
Microbulbifer sp. THAF38	bacteria	TRUE	FALSE	3784.5	4020	4865	5377
Pseudodesulfovibrio sp. zrk46	bacteria	TRUE	FALSE	4430.5	4328	4865	5377
Pseudomonas yamanorum	bacteria	TRUE	TRUE	2987.5	3565	4865	5377
Paenibacillus lentus	bacteria	TRUE	FALSE	993	1235	4865	935
Ruegeria sp. THAF33	bacteria	TRUE	FALSE	6929.5	7207	4865	5377
Candidatus Fokinia solitaria	bacteria	FALSE	FALSE	3705	4993	4865	5377
Breoghania sp. L-A4	bacteria	TRUE	TRUE	4230	3872	4865	5377
Marinomonas arctica	bacteria	FALSE	FALSE	1829	2635	4865	5377
Alistipes finegoldii	bacteria	TRUE	FALSE	3091.5	430	4865	1842
Thermofilum uzonense	archaea	FALSE	FALSE	720	2292	4865	5377
Blautia sp. LZLJ-3	bacteria	FALSE	FALSE	962	862	4865	1238
Olsenella sp. LZLJ-2	bacteria	TRUE	FALSE	6929.5	382	4865	730
Tsukamurella tyrosinosolvens	bacteria	TRUE	TRUE	2756	2161.5	4865	5377
Bacillus paralicheniformis	bacteria	TRUE	TRUE	1682	2403	4865	1569
Glaciecola nitratireducens	bacteria	TRUE	FALSE	3578.5	3510	4865	5377
Caldisericum exile	bacteria	FALSE	FALSE	131	352	4865	1827
Corynebacterium camporealensis	bacteria	TRUE	FALSE	3867	306	4865	444
Mucilaginibacter sp. HYN0043	bacteria	TRUE	FALSE	2390	1659	4865	1727
Synechococcus sp. KORDI-100	bacteria	TRUE	TRUE	6929.5	5541	4865	5377
Pediococcus damnosus	bacteria	FALSE	FALSE	2410	1879	4865	356
Corynebacterium terpenotabidum	bacteria	FALSE	FALSE	2994.5	1621	4865	1318.5
Myroides sp. ZB35	bacteria	FALSE	FALSE	2095	4048	4865	5377
Paraglaciecola sp. L1A13	bacteria	FALSE	FALSE	258	724	4865	5377
Lactobacillus dextrinicus	bacteria	TRUE	FALSE	3615.5	1723	4865	181
Nonlabens marinus	bacteria	FALSE	FALSE	3676	2002	4865	1213
Aquitalea denitrificans	bacteria	TRUE	FALSE	3865.5	3903	4865	5377
Anoxybacillus kamchatkensis	bacteria	TRUE	FALSE	3530	2944	4865	774
Methanothermus fervidus	archaea	FALSE	FALSE	3868.5	5097.5	4865	2165.5
Martelella mediterranea	bacteria	TRUE	TRUE	3261	4261	4865	5377
Palaeococcus pacificus	archaea	FALSE	FALSE	4303.5	5460	4865	5377
Proteus penneri	bacteria	FALSE	FALSE	2397	3418	4865	5377
Serratia sp. FDAARGOS_506	bacteria	FALSE	FALSE	2307	5251	4865	5377
Invertebrate iridescent virus 9	virus_DNAother	FALSE	FALSE	6929.5	7207	4865	5377
Thermococcus sp. 4557	archaea	FALSE	FALSE	6929.5	7207	4865	5377
Deinococcus sp. NW-56	bacteria	TRUE	TRUE	3257.5	3471	4865	5377
Sulfurimicrobium lacus	bacteria	TRUE	TRUE	1014	2967	4865	5377
Jonesia denitrificans	bacteria	TRUE	FALSE	3568	2582	4865	1658
Haloprofundus sp. MHR1	archaea	FALSE	TRUE	4221.5	5198	4865	5377
Acinetobacter sp. YH12138	bacteria	TRUE	TRUE	2513	3294	4865	5377
Bacillus sp. N3536	bacteria	TRUE	TRUE	1791	2473	4865	1643
Vibrio tapetis	bacteria	FALSE	FALSE	2192.5	2421	4865	2330
Sphingopyxis lindanitolerans	bacteria	TRUE	TRUE	4781	4396	4865	5377
Porphyromonas cangingivalis	bacteria	TRUE	FALSE	3053	217	4865	583
Salaquimonas pukyongi	bacteria	TRUE	FALSE	6929.5	5306	4865	5377
Rhodococcus sp. DMU1	bacteria	TRUE	FALSE	4152	3916	4865	5377
Desulfopila sp. IMCC35004	bacteria	TRUE	FALSE	3257.5	2599	4865	1518
Actinomyces sp. ZJ34	bacteria	TRUE	FALSE	4385	400	4865	1812
Sphingobacterium sp. B29	bacteria	TRUE	TRUE	2844	2471	4865	1813
Corynebacterium marinum	bacteria	TRUE	FALSE	1908.5	861	4865	1553.5
Massilia umbonata	bacteria	TRUE	TRUE	2904	2895	4865	5377
Croceibacter phage P2559Y	virus_DNAbacteria	FALSE	FALSE	6929.5	7207	4865	5377
Planctopirus limnophila	bacteria	TRUE	TRUE	4732.5	5194	4865	5377
Euzebya sp. DY32-46	bacteria	TRUE	TRUE	2284	2844.5	4865	5377
Kosakonia cowanii	bacteria	TRUE	TRUE	3051	2930.5	4865	5377
Micromonospora sagamiensis	bacteria	TRUE	TRUE	2507.5	3376	4865	5377
Burkholderia ambifaria	bacteria	TRUE	FALSE	4054.5	4634	4865	5377
Sphingobacterium hotanense	bacteria	TRUE	FALSE	1781.5	1789	4865	1798
Pseudoalteromonas sp. A25	bacteria	FALSE	FALSE	113	247	4865	5377
Pseudomonas lini	bacteria	TRUE	TRUE	3850	5218	4865	5377
Serinicoccus hydrothermalis	bacteria	TRUE	TRUE	4775	4553	4865	5377
Pyrococcus furiosus	archaea	FALSE	FALSE	4508	5366	4865	5377
Thauera humireducens	bacteria	TRUE	TRUE	3721	4361	4865	5377
Pseudomonas umsongensis	bacteria	TRUE	FALSE	3398.5	3308	4865	5377
Kallithea virus	virus_DNAother	FALSE	FALSE	1683.5	4002	4865	5377
Cohnella sp. KS 22	bacteria	TRUE	FALSE	3744	2979.5	4865	1184
Nocardia wallacei	bacteria	TRUE	FALSE	666	1569	4865	5377
Mesoflavibacter profundi	bacteria	TRUE	FALSE	1575	3657	4865	5377
Entomomonas moraniae	bacteria	FALSE	FALSE	1205	1735	4865	1683
Moraxella bovoculi	bacteria	FALSE	FALSE	1844.5	2167	4865	5377
Nitrospira moscoviensis	bacteria	TRUE	TRUE	3650.5	3981.5	4865	5377
Tsukamurella paurometabola	bacteria	TRUE	TRUE	3541	1975	4865	5377
Bifidobacterium pullorum	bacteria	TRUE	FALSE	3704	1597	4865	5377
Kitasatospora setae	bacteria	TRUE	TRUE	742	1215	4865	5377
Bordetella avium	bacteria	TRUE	TRUE	2764.5	4163	4865	5377
Sulfurospirillum sp. SL2-2	bacteria	FALSE	FALSE	6929.5	7207	4865	5377
Pseudomonas sp. ADAK18	bacteria	TRUE	TRUE	4536.5	5422	4865	5377
Actinomyces sp. oral taxon 171	bacteria	TRUE	FALSE	2636.5	185	4865	1372
Microbacterium sp. Nx66	bacteria	TRUE	TRUE	6929.5	4967	4865	5377
Actinomyces sp. dk561	bacteria	TRUE	TRUE	3163	438	4865	2262
Treponema sp. Marseille-Q4132	bacteria	TRUE	TRUE	2185	672	4865	5377
Azoarcus sp. DD4	bacteria	TRUE	TRUE	3847	4719.5	4865	5377
Winogradskyella sediminis	bacteria	TRUE	FALSE	1604	1532	4865	944
Thiomicrorhabdus aquaedulcis	bacteria	TRUE	FALSE	2015	3396	4865	5377
Chlamydia gallinacea	bacteria	FALSE	FALSE	2821	3735	4865	5377
Litorilituus sediminis	bacteria	FALSE	FALSE	2677	3791	4865	2036
Pseudomonas sp. gcc21	bacteria	TRUE	TRUE	4569.5	5317	4865	5377
Biomaibacter acetigenes	bacteria	TRUE	TRUE	1477	1739	4865	1757
Cutibacterium avidum	bacteria	TRUE	TRUE	1915	523	4865	1125
Helicobacter winghamensis	bacteria	FALSE	FALSE	2729	3689	4865	2227
Micromonospora sp. WMMA2032	bacteria	TRUE	TRUE	3360.5	3607	4865	5377
Mycobacterium canettii	bacteria	TRUE	FALSE	3181.5	3279	4865	5377
Legionella clemsonensis	bacteria	TRUE	TRUE	2836.5	4032	4865	2247
Niabella ginsenosidivorans	bacteria	TRUE	FALSE	1247.5	1433.5	4865	1690
Mixta calida	bacteria	TRUE	FALSE	1433	2701	4865	5377
Streptomyces sp. 3214.6	bacteria	TRUE	FALSE	1467.5	2026	4865	5377
Xylella taiwanensis	bacteria	TRUE	TRUE	4387.5	4850	4865	5377
Nitrosococcus wardiae	bacteria	TRUE	TRUE	4754.5	5235.5	4865	5377
Thermosynechococcus elongatus	bacteria	TRUE	FALSE	355	920	4865	5377
Mixta gaviniae	bacteria	TRUE	TRUE	6929.5	4848	4865	5377
Jeotgalibaca arthritidis	bacteria	TRUE	FALSE	4476.5	918	4865	250
Vibrio ponticus	bacteria	FALSE	FALSE	4251.5	4866	4865	5377
Candidatus Cloacimonas acidaminovorans	bacteria	FALSE	FALSE	511	921	4865	2140.5
Pyrococcus sp. ST04	archaea	FALSE	FALSE	6929.5	7207	4865	5377
Synechococcus sp. MVIR-18-1	bacteria	TRUE	FALSE	3427	4929.5	4865	5377
Microbacterium wangchenii	bacteria	TRUE	TRUE	4926.5	4132	4865	5377
Cuniculiplasma divulgatum	archaea	FALSE	TRUE	3907.5	5294	4865	5377
Terriglobus albidus	bacteria	TRUE	FALSE	3429.5	3243	4865	5377
Paenarthrobacter ureafaciens	bacteria	TRUE	FALSE	6929.5	7207	4865	5377
Desulfallas gibsoniae	bacteria	TRUE	FALSE	2283	1990.5	4865	1866
Pseudomonas silesiensis	bacteria	TRUE	TRUE	4723.5	5491	4865	5377
Proteus sp. GOKU	bacteria	FALSE	FALSE	1741	3527.5	4865	5377
Pseudomonas pohangensis	bacteria	TRUE	TRUE	6929.5	5041	4865	5377
Pseudomonas prosekii	bacteria	TRUE	TRUE	4893	5498	4865	5377
Shewanella pealeana	bacteria	FALSE	TRUE	4223.5	4732.5	4865	2314.5
Novosphingobium tardaugens	bacteria	TRUE	TRUE	6929.5	5487	4865	5377
Shewanella oneidensis	bacteria	TRUE	FALSE	3433	4268	4865	5377
Candidatus Sulfurimonas baltica	bacteria	FALSE	FALSE	1407	2132	4865	1802.5
Synechococcus sp. WH 8103	bacteria	TRUE	TRUE	6929.5	7207	4865	5377
Listeria innocua	bacteria	TRUE	FALSE	2028	1772	4865	488
Acidipropionibacterium virtanenii	bacteria	TRUE	TRUE	6929.5	2676	4865	5377
Bordetella genomosp. 8	bacteria	TRUE	TRUE	3363	3712	4865	5377
Sphingomonas daechungensis	bacteria	TRUE	FALSE	6929.5	5215.5	4865	5377
Epibacterium mobile	bacteria	TRUE	FALSE	3599	3602	4865	5377
Anaerolinea sp. 'rifampicinis'	bacteria	TRUE	FALSE	4603.5	3801	4865	5377
Elizabethkingia bruuniana	bacteria	FALSE	FALSE	1579	3064.5	4865	2198
Anoxybacillus sp. PDR2	bacteria	TRUE	FALSE	1907	2000	4865	324
Mannheimia sp. ZY190616	bacteria	TRUE	FALSE	4464.5	4039	4865	5377
Pseudomonas sp. ADAK22	bacteria	TRUE	FALSE	2886	4095	4865	5377
Nocardia nova	bacteria	TRUE	TRUE	1394	1803	4865	5377
Nocardia seriolae	bacteria	TRUE	TRUE	2078	1766	4865	5377
Micromonospora sp. 28ISP2-46	bacteria	TRUE	TRUE	3521	3807	4865	5377
Vibrio splendidus	bacteria	FALSE	TRUE	3521	4716	4865	5377
Candidatus Promineofilum breve	bacteria	TRUE	FALSE	619	1287	4865	5377
Vibrio navarrensis	bacteria	FALSE	FALSE	514	1526	4865	1741
Vibrio furnissii	bacteria	TRUE	FALSE	1917	2329	4865	5377
Geobacillus sp. WCH70	bacteria	TRUE	FALSE	2152	3288	4865	5377
Vibrio tubiashii	bacteria	TRUE	FALSE	3607.5	4083	4865	5377
Vibrio panuliri	bacteria	TRUE	FALSE	3135	3842	4865	5377
Raoultella planticola	bacteria	TRUE	TRUE	2377	2224.5	4865	5377
Porphyromonas crevioricanis	bacteria	FALSE	FALSE	2599	182	4865	593
Halomonas socia	bacteria	TRUE	FALSE	6929.5	4097	4865	5377
Pseudoalteromonas tunicata	bacteria	FALSE	FALSE	1622	2686	4865	1760
Citrobacter farmeri	bacteria	FALSE	TRUE	3340	3285	4865	5377
Herbaspirillum robiniae	bacteria	TRUE	TRUE	6929.5	4603	4865	5377
Tessaracoccus aquimaris	bacteria	TRUE	TRUE	2959	1713	4865	5377
Actinomyces sp. 432	bacteria	FALSE	FALSE	718	485	4865	1720
Geobacillus stearothermophilus	bacteria	TRUE	TRUE	2258	1819	4865	909
Methylibium sp. Pch-M	bacteria	TRUE	FALSE	793	1989	4865	5377
Parageobacillus thermoglucosidasius	bacteria	TRUE	FALSE	948	630.5	4865	5377
Diaminobutyricimonas sp. LJ205	bacteria	TRUE	TRUE	6929.5	4175.5	4865	5377
Neisseria zoodegmatis	bacteria	TRUE	FALSE	4651	4568	4865	5377
Cellulomonas sp. JZ18	bacteria	TRUE	TRUE	2601	2096	4865	5377
Kocuria sp. KD4	bacteria	TRUE	TRUE	5020	2705	4865	5377
Histophilus somni	bacteria	FALSE	FALSE	307	404	4865	933
[Haemophilus] ducreyi	bacteria	FALSE	FALSE	2357	2425	4865	2019
Ruania sp. HY168	bacteria	TRUE	TRUE	3209	2067	4865	5377
Aggregatibacter aphrophilus	bacteria	TRUE	TRUE	1581	1492	4865	1410
Haemophilus parahaemolyticus	bacteria	FALSE	FALSE	3013	4314.5	4865	5377
Aggregatibacter segnis	bacteria	FALSE	TRUE	161	354	4865	5377
Streptomyces prasinus	bacteria	TRUE	TRUE	1624	2414	4865	5377
Microbacterium sp. NY27	bacteria	TRUE	TRUE	2700	3287	4865	5377
Microbacterium sp. WY121	bacteria	TRUE	TRUE	3882	2933	4865	5377
Enterococcus gallinarum	bacteria	TRUE	FALSE	3434	2808	4865	288
Microbacterium sp. A18JL241	bacteria	TRUE	TRUE	5006.5	3871	4865	5377
Fluoribacter dumoffii	bacteria	FALSE	FALSE	1064	2169	4865	2323
Prosthecochloris sp. HL-130-GSB	bacteria	FALSE	FALSE	269	539	4865	5377
Nonlabens spongiae	bacteria	TRUE	FALSE	3509	2866	4865	2191
Geovibrio thiophilus	bacteria	FALSE	TRUE	3585	2391.5	4865	5377
Methanoculleus bourgensis	archaea	TRUE	FALSE	6929.5	5435	4865	5377
Pseudoalteromonas sp. DL-6	bacteria	FALSE	FALSE	3788	5023	4865	5377
Sulfurivermis fontis	bacteria	TRUE	FALSE	4723.5	4055	4865	5377
Polynucleobacter duraquae	bacteria	TRUE	FALSE	4804.5	4922	4865	5377
Geobacter bemidjiensis	bacteria	TRUE	TRUE	3639.5	4701	4865	5377
Pseudoalteromonas issachenkonii	bacteria	FALSE	FALSE	5023.5	7207	4865	5377
Thermoanaerobacter italicus	bacteria	FALSE	FALSE	1292	1684.5	4865	5377
Stenotrophomonas sp. G4	bacteria	TRUE	TRUE	6929.5	7207	4865	5377
Mycoavidus sp. B2-EB	bacteria	FALSE	FALSE	3792	4151	4865	5377
Lactobacillus manihotivorans	bacteria	TRUE	FALSE	2174	1933	4865	318
Hungateiclostridium thermocellum	bacteria	TRUE	FALSE	673	866	4865	1513
Thermoclostridium stercorarium	bacteria	FALSE	FALSE	306	604	4865	1696
Borreliella bavariensis	bacteria	FALSE	FALSE	3816	5263.5	4865	5377
Photobacterium gaetbulicola	bacteria	TRUE	FALSE	3594.5	3198	4865	5377
Plantibacter sp. PA-3-X8	bacteria	TRUE	FALSE	6929.5	5329.5	4865	5377
Cronobacter dublinensis	bacteria	TRUE	FALSE	4573	3494	4865	5377
Janthinobacterium svalbardensis	bacteria	TRUE	FALSE	3676	4290	4865	5377
Actinoalloteichus hymeniacidonis	bacteria	TRUE	FALSE	2936	2769	4865	5377
Picrophilus torridus	archaea	FALSE	FALSE	3147	5057	4865	2133
Francisella sp. Scap27	bacteria	TRUE	FALSE	3615.5	3767	4865	2100
Corynebacterium timonense	bacteria	TRUE	TRUE	2860	684	4865	946
Aureimonas altamirensis	bacteria	TRUE	TRUE	4208.5	3262	4865	5377
Cellulomonas sp. 40-2	bacteria	TRUE	TRUE	4612	2586	4865	5377
Gordonia ajococcus	bacteria	TRUE	TRUE	6929.5	5554	4865	5377
Agromyces aureus	bacteria	TRUE	TRUE	3891	2902.5	4865	5377
Rhodococcus sp. X156	bacteria	TRUE	TRUE	2850.5	2742	4865	5377
Capnocytophaga leadbetteri	bacteria	FALSE	FALSE	2594.5	518	4865	1076
Spirosoma aerolatum	bacteria	TRUE	TRUE	1429	1481	4865	1859.5
Aquisphaera giovannonii	bacteria	TRUE	FALSE	1253	1818	4865	5377
Candidatus Xiphinematobacter sp. Idaho Grape	bacteria	TRUE	FALSE	6929.5	5137	4865	5377
Octadecabacter arcticus	bacteria	TRUE	FALSE	6929.5	5468	4865	5377
Streptomyces sp. Mg1	bacteria	TRUE	FALSE	2531.5	3293	4865	5377
Thiomicrospira sp. S5	bacteria	TRUE	FALSE	6929.5	3863	4865	5377
Kosakonia radicincitans	bacteria	TRUE	TRUE	2734	4040	4865	5377
Lactobacillus saerimneri	bacteria	FALSE	FALSE	4757.5	2316	4865	262
Streptomyces sp. FR-008	bacteria	TRUE	TRUE	6929.5	7207	4865	5377
Saccharothrix syringae	bacteria	TRUE	TRUE	861	1579	4865	5377
Saccharothrix espanaensis	bacteria	TRUE	TRUE	1268	1245	4865	5377
Methanocaldococcus vulcanius	archaea	FALSE	FALSE	3914.5	4949	4865	2110.5
Actinomyces qiguomingii	bacteria	TRUE	FALSE	2573	460	4865	1720
Vibrio anguillarum	bacteria	FALSE	TRUE	210	452	4865	1683
Ehrlichia muris	bacteria	FALSE	FALSE	2372	4122.5	4865	5377
Youhaiella tibetensis	bacteria	TRUE	TRUE	3484	3792	4865	5377
Rickettsia japonica	bacteria	FALSE	FALSE	6929.5	7207	4865	5377
Thalassotalea sp. PS06	bacteria	FALSE	FALSE	3463	4446	4865	5377
Thalassotalea sp. LPB0316	bacteria	TRUE	FALSE	4347	3350	4865	1925.5
Woeseia oceani	bacteria	TRUE	FALSE	4619	4183	4865	5377
Nitrosospira briensis	bacteria	TRUE	TRUE	6929.5	5015	4865	5377
Acidihalobacter prosperus	bacteria	TRUE	FALSE	3528.5	4536	4865	5377
Bordetella sp. H567	bacteria	TRUE	TRUE	3125	4045.5	4865	5377
Rhodoplanes sp. Z2-YC6860	bacteria	TRUE	TRUE	5020	4897	4865	5377
Hymenobacter sp. TS19	bacteria	FALSE	FALSE	1270	1513	4865	5377
Shewanella woodyi	bacteria	TRUE	FALSE	2996.5	3537	4865	5377
Coxiella endosymbiont of Amblyomma sculptum	bacteria	TRUE	TRUE	4709.5	4910.5	4865	5377
Paenibacillus sp. M-152	bacteria	FALSE	FALSE	2136	2018	4865	5377
Panine betaherpesvirus 2	virus_DNAvertebrates	FALSE	FALSE	6929.5	7207	4865	5377
Hypericibacter adhaerens	bacteria	TRUE	FALSE	2295.5	2898	4865	5377
Azotobacter vinelandii	bacteria	TRUE	TRUE	4002.5	3778	4865	5377
Azotobacter chroococcum	bacteria	TRUE	TRUE	3471	3826	4865	5377
Arthrobacter sp. NEB 688	bacteria	TRUE	TRUE	3902.5	3627	4865	5377
Moorella glycerini	bacteria	TRUE	FALSE	3777	3448	4865	5377
Phycicoccus dokdonensis	bacteria	TRUE	TRUE	2278.5	2302	4865	5377
Magnetospirillum sp. XM-1	bacteria	TRUE	TRUE	3425.5	3277.5	4865	5377
Alistipes shahii	bacteria	FALSE	FALSE	3445	326	4865	2236
Mycobacterium sp. THAF192	bacteria	TRUE	TRUE	4360.5	4615	4865	5377
[Enterobacter] lignolyticus	bacteria	TRUE	TRUE	2503.5	3024	4865	5377
Eggerthella sp. HF-1101	bacteria	TRUE	FALSE	4188	1537	4865	2411
Nocardioides sp. zg-579	bacteria	TRUE	TRUE	3230	3160	4865	5377
Boseongicola sp. CCM32	bacteria	FALSE	TRUE	1057	1886	4865	5377
Flaviflexus salsibiostraticola	bacteria	TRUE	FALSE	4220	2142	4865	2382.5
Vibrio sp. THAF190c	bacteria	FALSE	FALSE	2270	2699	4865	2003.5
Gordonia iterans	bacteria	TRUE	TRUE	3006	2097.5	4865	5377
Pseudomonas sp. 02C 26	bacteria	TRUE	TRUE	1647.5	2621.5	4865	5377
Cystobacter fuscus	bacteria	TRUE	FALSE	1204	1392.5	4865	5377
Campylobacter sp. CGEMS	bacteria	TRUE	FALSE	2684	3569	4865	5377
Cyanobium sp. NS01	bacteria	TRUE	TRUE	3804.5	3814	4865	5377
Pseudoalteromonas rubra	bacteria	FALSE	FALSE	498	1069	4865	2045.5
Mesorhizobium sp. NBSH29	bacteria	TRUE	TRUE	4910.5	4555	4865	5377
Cellvibrio sp. PSBB006	bacteria	TRUE	FALSE	4822.5	4633	4865	5377
Pseudomonas sp. LBUM920	bacteria	TRUE	TRUE	6929.5	7207	4865	5377
Acidovorax citrulli	bacteria	TRUE	TRUE	1415	2805	4865	5377
Thermoanaerobacter kivui	bacteria	FALSE	FALSE	1587	1914	4865	1252.5
Rhodococcus sp. S2-17	bacteria	TRUE	FALSE	1811	1750	4865	5377
Ethanoligenens harbinense	bacteria	TRUE	FALSE	3404.5	1437	4865	2115
Helicobacter apodemus	bacteria	FALSE	FALSE	2151	3521	4865	2259.5
Bacteroides caccae	bacteria	FALSE	FALSE	1978	365	4865	865
Isoptericola dokdonensis	bacteria	TRUE	FALSE	3460	2363	4865	5377
Bacillus sp. HBCD-sjtu	bacteria	TRUE	TRUE	4806	7207	4865	5377
Paraburkholderia sp. PGU19	bacteria	TRUE	TRUE	4827.5	5253	4865	5377
Pandoravirus salinus	virus_DNAother	FALSE	FALSE	4754.5	5442	4865	5377
Bartonella sp. 1-1C	bacteria	FALSE	FALSE	1884	4592	4865	5377
Xanthobacter autotrophicus	bacteria	TRUE	TRUE	3755	3499	4865	5377
Vibrio jasicida	bacteria	FALSE	TRUE	6929.5	5462	4865	5377
Paraburkholderia ginsengisoli	bacteria	TRUE	TRUE	4775	4552	4865	5377
Streptomyces xiamenensis	bacteria	TRUE	FALSE	2206.5	3401	4865	5377
Leptolyngbya sp. NIES-3755	bacteria	TRUE	TRUE	4552.5	4807.5	4865	2364
Citrobacter sp. RHBSTW-00887	bacteria	FALSE	TRUE	6929.5	7207	4865	5377
Phaeobacter inhibens	bacteria	FALSE	FALSE	232	558	4865	5377
Propionibacterium australiense	bacteria	TRUE	TRUE	3910.5	1299	4865	5377
Neisseria cinerea	bacteria	TRUE	FALSE	4076	4516	4865	5377
Thermococcus siculi	archaea	FALSE	FALSE	6929.5	7207	4865	5377
Desulfobacterium autotrophicum	bacteria	TRUE	FALSE	3116.5	2584	4865	5377
Pseudoalteromonas sp. 16-SW-7	bacteria	FALSE	TRUE	3765.5	5483	4865	5377
Roseburia hominis	bacteria	FALSE	FALSE	872	815	4865	659
Paracoccus denitrificans	bacteria	TRUE	TRUE	4115	3944	4865	5377
Neisseria musculi	bacteria	TRUE	TRUE	2574.5	3758	4865	5377
Nitrospirillum amazonense	bacteria	TRUE	TRUE	3274	3067	4865	5377
Nocardia sp. WCH-YHL-001	bacteria	TRUE	TRUE	917	1114	4865	5377
Immundisolibacter cernigliae	bacteria	TRUE	TRUE	6929.5	4331.5	4865	5377
Shewanella benthica	bacteria	FALSE	TRUE	1673	2344	4865	5377
Paenarthrobacter aurescens	bacteria	TRUE	TRUE	3171	3189	4865	5377
Methylobacterium phyllosphaerae	bacteria	TRUE	FALSE	6929.5	7207	4865	5377
Brachybacterium faecium	bacteria	TRUE	FALSE	1287.5	1533	4865	5377
Methylophaga nitratireducenticrescens	bacteria	TRUE	FALSE	5012	3954	4865	5377
Mycoplasma tullyi	bacteria	FALSE	FALSE	2785.5	3115	4865	1499.5
Rhizobium gallicum	bacteria	TRUE	FALSE	6929.5	4514.5	4865	5377
Francisella sp. LA112445	bacteria	FALSE	FALSE	2016	2822	4865	2069
Lactobacillus virus Lpa804	virus_DNAbacteria	FALSE	TRUE	6929.5	7207	4865	5377
Chromobacterium violaceum	bacteria	TRUE	FALSE	2256	3158	4865	5377
Jeotgalibacillus malaysiensis	bacteria	TRUE	FALSE	1944	1962.5	4865	690
Weissella hellenica	bacteria	TRUE	FALSE	2782	2027	4865	573
Paenibacillus sp. URB8-2	bacteria	TRUE	FALSE	3332.5	3411.5	4865	1892
Rhodoferax saidenbachensis	bacteria	TRUE	TRUE	4091	4363.5	4865	2411
Cryobacterium soli	bacteria	TRUE	FALSE	4509	4257	4865	5377
Actinoplanes derwentensis	bacteria	TRUE	TRUE	2106	1917	4865	5377
Natrarchaeobaculum aegyptiacum	archaea	TRUE	FALSE	4694.5	5409	4865	5377
Pedobacter heparinus	bacteria	TRUE	FALSE	684	849	4865	1338
Desulfitobacterium dehalogenans	bacteria	TRUE	FALSE	2926	2243	4865	1126
Gemmata obscuriglobus	bacteria	TRUE	TRUE	2761.5	3794	4865	5377
Acidibrevibacterium fodinaquatile	bacteria	TRUE	TRUE	3152.5	4050	4865	5377
Bradyrhizobium amphicarpaeae	bacteria	TRUE	TRUE	2773	4469.5	4865	5377
Thermotoga naphthophila	bacteria	FALSE	TRUE	2213	4566.5	4865	5377
Bacillus aerophilus	bacteria	FALSE	FALSE	6929.5	7207	4865	5377
Bacillus altitudinis	bacteria	TRUE	FALSE	1800	1555	4865	487
Shewanella sp. M2	bacteria	TRUE	TRUE	2808	3569	4865	2283
Campylobacter sp. RM8964	bacteria	TRUE	FALSE	4235	5472.5	4865	5377
Frigoriglobus tundricola	bacteria	TRUE	TRUE	2089	3031.5	4865	5377
Afipia sp. GAS231	bacteria	TRUE	TRUE	4885	4078.5	4865	5377
Redspotted grouper nervous necrosis virus	virus_RNAvertebrates	FALSE	FALSE	6929.5	7207	4865	5377
Denitrovibrio acetiphilus	bacteria	FALSE	FALSE	2037	2435	4865	2296
Sulfodiicoccus acidiphilus	archaea	FALSE	FALSE	4701	5568	4865	5377
Bordetella flabilis	bacteria	TRUE	FALSE	4274	3397	4865	5377
Aquitalea sp. THG-DN7.12	bacteria	TRUE	FALSE	3947	4265	4865	5377
Emcibacter congregatus	bacteria	TRUE	FALSE	2759	2319	4865	5377
Nonomuraea nitratireducens	bacteria	TRUE	TRUE	920	1316	4865	5377
Butyricimonas faecalis	bacteria	TRUE	FALSE	1290	258	4865	615
Mannheimia varigena	bacteria	FALSE	FALSE	3288.5	3056	4865	1339
Gemmatirosa kalamazoonesis	bacteria	TRUE	TRUE	517	966	4865	5377
Mannheimia granulomatis	bacteria	TRUE	FALSE	1230	1385	4865	2045.5
Mycolicibacterium goodii	bacteria	TRUE	TRUE	3854	4068	4865	5377
Pseudonocardia autotrophica	bacteria	TRUE	TRUE	1964.5	1899	4865	5377
Avibacterium paragallinarum	bacteria	TRUE	FALSE	3313	3204.5	4865	5377
Neisseria chenwenguii	bacteria	TRUE	TRUE	3437.5	3466	4865	5377
Paenibacillus glucanolyticus	bacteria	FALSE	FALSE	6929.5	7207	4865	5377
Haloarcula sp. JP-L23	archaea	TRUE	TRUE	6929.5	7207	4865	5377
Chlamydia sp. S15-834C	bacteria	FALSE	FALSE	4490	5313	4865	5377
Acetomicrobium mobile	bacteria	TRUE	FALSE	3739	4665	4865	5377
Beijerinckia indica	bacteria	TRUE	TRUE	3701	2884	4865	5377
Azoarcus sp. M9-3-2	bacteria	TRUE	TRUE	4040	3934.5	4865	5377
Mycolicibacterium duvalii	bacteria	TRUE	TRUE	3655.5	3633	4865	5377
Streptomyces sp. CNQ-509	bacteria	TRUE	TRUE	1505	2523	4865	5377
Saccharomonospora glauca	bacteria	TRUE	TRUE	2489	3653	4865	5377
Bradyrhizobium symbiodeficiens	bacteria	TRUE	TRUE	1186	2354.5	4865	5377
Yersinia mollaretii	bacteria	TRUE	FALSE	2780	4024	4865	5377
Sphingorhabdus lacus	bacteria	TRUE	FALSE	6929.5	5187.5	4865	5377
Sulfurospirillum barnesii	bacteria	TRUE	FALSE	3003.5	4241	4865	5377
Micromonospora zamorensis	bacteria	TRUE	TRUE	3464.5	3132	4865	5377
Pseudomonas viridiflava	bacteria	TRUE	TRUE	2582	3681	4865	5377
Clostridium sp. SY8519	bacteria	TRUE	FALSE	676	836	4865	1401
Mycobacterium stomatepiae	bacteria	TRUE	TRUE	3344	3659	4865	5377
Methanobacterium congolense	archaea	FALSE	FALSE	4174	5018	4865	1538.5
Chitinophaga sp. MD30	bacteria	TRUE	FALSE	2790	2114	4865	1765
Euzebyella marina	bacteria	TRUE	FALSE	1021	1320	4865	1434
Alistipes sp. dk3624	bacteria	TRUE	FALSE	4909	1206	4865	1519
Synechococcus sp. JA-2-3B'a(2-13)	bacteria	TRUE	FALSE	1949	2556	4865	5377
Sulfitobacter sp. SK025	bacteria	FALSE	FALSE	2651.5	4365	4865	5377
Psychrobacter sp. P11F6	bacteria	TRUE	TRUE	2322	2364	4865	2251
Campylobacter avium	bacteria	TRUE	FALSE	1670	2123	4865	5377
Mycobacterium haemophilum	bacteria	TRUE	FALSE	6929.5	4373	4865	5377
Pseudomonas sp. UW4	bacteria	TRUE	FALSE	2214.5	4602	4865	5377
Pandoravirus neocaledonia	virus_DNAother	FALSE	FALSE	3724	5164	4865	5377
Collimonas fungivorans	bacteria	TRUE	TRUE	1947	1957.5	4865	5377
Fictibacillus arsenicus	bacteria	TRUE	FALSE	768	1293	4865	807
Schlegelella thermodepolymerans	bacteria	TRUE	TRUE	2830	3616	4865	5377
Rhodococcus jostii	bacteria	TRUE	FALSE	4482	4590	4865	5377
Leuconostoc garlicum	bacteria	FALSE	FALSE	6929.5	7207	4865	5377
Nocardioides euryhalodurans	bacteria	TRUE	TRUE	2398	2653	4865	5377
Pedobacter steynii	bacteria	TRUE	FALSE	1616	1379	4865	1480
Staphylothermus hellenicus	archaea	FALSE	FALSE	3917	4751	4865	5377
Methanosarcina flavescens	archaea	FALSE	FALSE	4202	5430	4865	5377
Nocardia farcinica	bacteria	TRUE	FALSE	1301	1262	4865	5377
Nocardia brasiliensis	bacteria	TRUE	TRUE	426	599	4865	2088
Streptomyces sp. CRPJ-33	bacteria	TRUE	FALSE	2067	3086.5	4865	5377
Moraxella catarrhalis	bacteria	TRUE	TRUE	2815	2938	4865	1930.5
Streptomyces roseochromogenus	bacteria	TRUE	FALSE	1817	2670	4865	5377
Streptomyces sp. CRXT-Y-14	bacteria	TRUE	TRUE	734	1074	4865	5377
Vibrio spartinae	bacteria	TRUE	FALSE	3402	3141	4865	5377
Hafnia alvei	bacteria	TRUE	FALSE	459	676	4865	2085
Leptopilina boulardi filamentous virus	virus_unknown	FALSE	TRUE	4424	7207	4865	5377
Apibacter sp. B3706	bacteria	TRUE	FALSE	1125	2136.5	4865	2411
Yersinia frederiksenii	bacteria	FALSE	FALSE	1411	2060	4865	5377
Yersinia rohdei	bacteria	FALSE	FALSE	680	1512	4865	5377
Streptococcus sp. CNU G3	bacteria	TRUE	FALSE	6929.5	3487	4865	1930.5
Streptomyces sp. MOE7	bacteria	TRUE	TRUE	3076.5	4358	4865	5377
Pseudescherichia vulneris	bacteria	TRUE	TRUE	4476.5	4402	4865	5377
Yersinia aldovae	bacteria	TRUE	FALSE	3884	3851.5	4865	5377
Hymenobacter sp. BRD128	bacteria	TRUE	TRUE	2706	2035.5	4865	5377
Tsuneonella mangrovi	bacteria	TRUE	TRUE	4880.5	5273	4865	5377
Alkalihalobacillus lehensis	bacteria	TRUE	FALSE	3105	3123	4865	999
Leisingera methylohalidivorans	bacteria	TRUE	FALSE	4502.5	5173.5	4865	5377
Spartinivicinus ruber	bacteria	TRUE	FALSE	1450.5	1795	4865	2273
Dactylococcopsis salina	bacteria	FALSE	TRUE	2269	2945.5	4865	1927
Streptococcus sp. CNU 77-61	bacteria	FALSE	FALSE	2507.5	1751	4865	849
Leptolyngbya boryana	bacteria	TRUE	TRUE	2321	3220	4865	2346
Desulfolutivibrio sulfoxidireducens	bacteria	TRUE	FALSE	1590	2752	4865	5377
Sulfitobacter sp. THAF37	bacteria	TRUE	TRUE	6929.5	5276.5	4865	5377
Rhodoferax ferrireducens	bacteria	TRUE	TRUE	4436	3760	4865	5377
Halomonas aestuarii	bacteria	TRUE	TRUE	2713	3557	4865	5377
Rothia kristinae	bacteria	TRUE	FALSE	2069	1275	4865	5377
Propionibacterium freudenreichii	bacteria	TRUE	FALSE	2501.5	973	4865	2194
Mesoplasma tabanidae	bacteria	FALSE	FALSE	2517	3351.5	4865	1785.5
Mollivirus sibericum	virus_unknown	FALSE	FALSE	1158	3162.5	4865	5377
Arthrobacter crystallopoietes	bacteria	TRUE	FALSE	2521	1486	4865	5377
Glutamicibacter nicotianae	bacteria	TRUE	FALSE	6929.5	3741	4865	5377
Trichormus azollae	bacteria	TRUE	TRUE	1612	2819.5	4865	2298
Dolichospermum flos-aquae	bacteria	FALSE	FALSE	1406	3851.5	4865	5377
Chryseoglobus sp. 28M-23	bacteria	TRUE	TRUE	6929.5	7207	4865	5377
Desulfovibrio marinus	bacteria	TRUE	TRUE	3835	2824	4865	5377
Helicobacter cholecystus	bacteria	FALSE	FALSE	2288	3440	4865	1820
Hypericibacter terrae	bacteria	TRUE	TRUE	2167	3107	4865	5377
Sideroxydans lithotrophicus	bacteria	TRUE	TRUE	6929.5	5496	4865	5377
Encephalitozoon hellem	fungi	FALSE	FALSE	3354	5075	4865	5377
Bombilactobacillus bombi	bacteria	TRUE	FALSE	2984	2368.5	4865	606
Xenorhabdus poinarii	bacteria	FALSE	FALSE	3048	4063	4865	2318.5
Herbaspirillum rubrisubalbicans	bacteria	TRUE	TRUE	2453.5	3048	4865	5377
Archangium gephyra	bacteria	TRUE	FALSE	1103	2125	4865	5377
Thermus sp. CCB_US3_UF1	bacteria	TRUE	TRUE	2781	3972	4865	5377
Shewanella chilikensis	bacteria	TRUE	FALSE	4530	5110	4865	5377
Stigmatella aurantiaca	bacteria	TRUE	FALSE	1309	1977	4865	5377
Legionella jordanis	bacteria	TRUE	FALSE	3190	3659	4865	1332
Deinococcus radiodurans	bacteria	TRUE	FALSE	2158	2410	4865	5377
Bartonella australis	bacteria	FALSE	FALSE	389	1274	4865	5377
Saccharibacillus brassicae	bacteria	TRUE	FALSE	811	1225	4865	2138
Desulfotomaculum ruminis	bacteria	TRUE	FALSE	2545	1915	4865	1168
Desulfotomaculum nigrificans	bacteria	TRUE	FALSE	3627	2711	4865	2152
Bacillus virus Bcp1	virus_DNAbacteria	FALSE	FALSE	4559	5591.5	4865	5377
Methylacidiphilum infernorum	bacteria	TRUE	FALSE	2687	3137	4865	5377
Candidatus Kinetoplastibacterium oncopeltii	bacteria	FALSE	FALSE	3388.5	4950	4865	5377
Pseudoalteromonas arctica	bacteria	FALSE	FALSE	1400	2759	4865	5377
Salinivirga cyanobacteriivorans	bacteria	FALSE	FALSE	1037	797	4865	1427
Geobacillus genomosp. 3	bacteria	TRUE	TRUE	3380	3684	4865	2425.5
Sphingomonas panacis	bacteria	TRUE	TRUE	2455	3416	4865	5377
Spirosoma radiotolerans	bacteria	TRUE	FALSE	2747	2300.5	4865	5377
Methylomicrobium buryatense	bacteria	FALSE	TRUE	4207	4557	4865	5377
Thermodesulfovibrio yellowstonii	bacteria	TRUE	FALSE	1556	2241	4865	1929
Moraxella nonliquefaciens	bacteria	FALSE	TRUE	1638	2877	4865	2177.5
Diaphorobacter sp. JS3050	bacteria	TRUE	TRUE	6929.5	7207	4865	5377
Wolbachia endosymbiont of Cimex lectularius	bacteria	FALSE	FALSE	3872	5336.5	4865	5377
Nonlabens ponticola	bacteria	TRUE	FALSE	3063.5	2417	4865	1450
Flaviflexus sp. H23T48	bacteria	TRUE	FALSE	6929.5	1561	4865	1486.5
Erythrobacter sp. THAF29	bacteria	TRUE	FALSE	6929.5	7207	4865	5377
Human betaherpesvirus 5	virus_DNAvertebrates	FALSE	FALSE	6929.5	7207	4865	5377
Gramella fulva	bacteria	TRUE	FALSE	1893	1911	4865	1398
Cohaesibacter sp. ES.047	bacteria	TRUE	FALSE	4456	4389	4865	5377
Lactococcus piscium	bacteria	TRUE	FALSE	1348	1522	4865	435
Selenomonas sp. Marseille-Q3039	bacteria	TRUE	FALSE	4049	445	4865	5377
Bifidobacterium choerinum	bacteria	TRUE	TRUE	4511.5	2300.5	4865	5377
Shewanella psychrophila	bacteria	TRUE	FALSE	1305	2236	4865	5377
[Phormidium] sp. ETS-05	bacteria	FALSE	TRUE	1275	1833	4865	2025
Shewanella sp. YLB-06	bacteria	FALSE	TRUE	2418	3400	4865	5377
Ahniella affigens	bacteria	TRUE	FALSE	4347	2498.5	4865	5377
Lactobacillus pontis	bacteria	TRUE	FALSE	6929.5	4526	4865	791
Candidatus Nitrosotenuis cloacae	archaea	FALSE	FALSE	6929.5	7207	4865	5377
Geobacter sp. M21	bacteria	TRUE	TRUE	4029.5	4723.5	4865	5377
Yersinia massiliensis	bacteria	TRUE	TRUE	6929.5	7207	4865	5377
Parasphingopyxis sp. CP4	bacteria	TRUE	TRUE	6929.5	5252	4865	5377
Rhizobium sp. N324	bacteria	FALSE	FALSE	6929.5	7207	4865	5377
Cupriavidus sp. USMAHM13	bacteria	TRUE	FALSE	4921	5564.5	4865	5377
Marinobacter sp. NP-4(2019)	bacteria	TRUE	TRUE	3695.5	4500	4865	5377
Candidatus Planktophila vernalis	bacteria	TRUE	FALSE	6929.5	7207	4865	2240
Caballeronia sp. SBC2	bacteria	FALSE	FALSE	6929.5	7207	4865	5377
Alteromonas sp. 76-1	bacteria	TRUE	FALSE	4409.5	4880	4865	5377
Hydrogenophilus thermoluteolus	bacteria	TRUE	TRUE	4654	963	4865	2057.5
Thermococcus piezophilus	archaea	FALSE	FALSE	6929.5	7207	4865	5377
Pseudoalteromonas piratica	bacteria	TRUE	FALSE	2743.5	4202	4865	5377
Halomonas sp. JS92-SW72	bacteria	TRUE	FALSE	2518.5	2788.5	4865	5377
Thalassospira sp. B30-1	bacteria	TRUE	FALSE	6929.5	5191	4865	5377
Microbacterium sp. 4R-513	bacteria	TRUE	TRUE	3622.5	3375	4865	5377
Herminiimonas arsenitoxidans	bacteria	TRUE	FALSE	4164	4781	4865	5377
Desulfoglaeba alkanexedens	bacteria	TRUE	FALSE	2399	2727	4865	5377
Pseudomonas mandelii	bacteria	TRUE	FALSE	4948	5396	4865	5377
Gemmobacter sp. HYN0069	bacteria	TRUE	TRUE	3539	4200	4865	5377
Microbacterium sp. HY82	bacteria	TRUE	FALSE	6929.5	2891.5	4865	5377
Saccharomonospora azurea	bacteria	TRUE	FALSE	4026	4233	4865	5377
Saccharomonospora cyanea	bacteria	TRUE	TRUE	2226	2497	4865	5377
Streptomyces bacillaris	bacteria	FALSE	FALSE	3984	5268	4865	5377
Zymobacter palmae	bacteria	TRUE	TRUE	6929.5	5157.5	4865	5377
Celeribacter baekdonensis	bacteria	TRUE	FALSE	6929.5	5088	4865	5377
Mycolicibacterium boenickei	bacteria	TRUE	FALSE	4228	3653	4865	5377
Candidatus Accumulibacter phosphatis	bacteria	TRUE	TRUE	4392.5	3409	4865	5377
Caldicellulosiruptor changbaiensis	bacteria	FALSE	FALSE	2879.5	3718	4865	5377
Pseudoalteromonas sp. 13-15	bacteria	TRUE	FALSE	6929.5	7207	4865	5377
Pseudomonas sp. ABC1	bacteria	TRUE	TRUE	4990	5219	4865	5377
Acetobacter orientalis	bacteria	TRUE	FALSE	4564.5	4453	4865	5377
Legionella geestiana	bacteria	TRUE	FALSE	4703.5	4247	4865	5377
Kocuria flava	bacteria	TRUE	TRUE	3236.5	2350	4865	5377
Oceanicoccus sagamiensis	bacteria	TRUE	FALSE	3146	3861	4865	5377
Pseudoalteromonas nigrifaciens	bacteria	TRUE	FALSE	6929.5	7207	4865	5377
Gluconobacter thailandicus	bacteria	TRUE	FALSE	6929.5	7207	4865	5377
Agromyces sp. LHK192	bacteria	TRUE	TRUE	4734	3569	4865	5377
Weissella jogaejeotgali	bacteria	FALSE	FALSE	3707	2541	4865	707
Edaphobacter sp. 12200R-103	bacteria	TRUE	FALSE	6929.5	5048	4865	5377
Nitrosopumilus adriaticus	archaea	FALSE	FALSE	6929.5	5596	4865	5377
Microvirga sp. 17 mud 1-3	bacteria	TRUE	TRUE	6929.5	5285	4865	5377
Octadecabacter sp. SW4	bacteria	TRUE	FALSE	6929.5	5579.5	4865	5377
Enterobacteriaceae endosymbiont of Plateumaris pusilla	bacteria	FALSE	FALSE	4037	5135.5	4865	5377
Brevundimonas sp. GW460-12-10-14-LB2	bacteria	TRUE	TRUE	6929.5	5017	4865	5377
Sulfuritortus calidifontis	bacteria	TRUE	TRUE	6929.5	4624	4865	5377
Mycolicibacterium aubagnense	bacteria	TRUE	TRUE	2795	2525	4865	5377
Erwinia sp. QL-Z3	bacteria	TRUE	TRUE	6929.5	7207	4865	5377
Thermococcus peptonophilus	archaea	TRUE	FALSE	6929.5	7207	4865	5377
Georhizobium profundi	bacteria	TRUE	FALSE	6929.5	4894	4865	5377
Planococcus kocurii	bacteria	TRUE	FALSE	4913.5	4974	4865	5377
Serratia sp. JKS000199	bacteria	FALSE	FALSE	6929.5	7207	4865	5377
Schaalia cardiffensis	bacteria	FALSE	FALSE	4854.5	411	4865	738
Paenibacillus swuensis	bacteria	TRUE	FALSE	3857	3023	4865	1691
Pandoraea sputorum	bacteria	TRUE	TRUE	6929.5	5397	4865	5377
Candidatus Planktophila sulfonica	bacteria	TRUE	FALSE	6929.5	4981	4865	5377
Pseudomonas balearica	bacteria	TRUE	TRUE	4874	4839	4865	5377
Terricaulis silvestris	bacteria	TRUE	TRUE	6929.5	4822.5	4865	5377
Brevibacterium sp. YB235	bacteria	TRUE	TRUE	6929.5	4863	4865	5377
Rhizobium phaseoli	bacteria	TRUE	TRUE	2144	1992	4865	5377
Paenibacillus sp. FSL R7-0331	bacteria	TRUE	FALSE	2946	1948	4865	1370
Candidatus Planktophila lacus	bacteria	TRUE	FALSE	6929.5	3603	4865	2218
Halorussus sp. ZS-3	archaea	TRUE	FALSE	6929.5	5224.5	4865	5377
Teredinibacter sp. Bs08	bacteria	TRUE	FALSE	3383.5	3759	4865	2101.5
Lactobacillus phage 521B	virus_DNAbacteria	TRUE	FALSE	6929.5	7207	4865	5377
Desulfurivibrio alkaliphilus	bacteria	TRUE	FALSE	4747	4740	4865	5377
Candidatus Rhodoluna planktonica	bacteria	FALSE	FALSE	6929.5	3793	4865	2289
Pseudomonas sp. IzPS59	bacteria	TRUE	FALSE	6929.5	7207	4865	5377
Bradyrhizobium sp. CCBAU 53340	bacteria	TRUE	TRUE	1157	2412	4865	5377
Microbacterium sp. Y-01	bacteria	TRUE	TRUE	4267.5	4010	4865	5377
Klebsiella sp. PO552	bacteria	FALSE	TRUE	6929.5	7207	4865	5377
Rickettsia felis	bacteria	TRUE	FALSE	4426	5283	4865	5377
Sphingomonas insulae	bacteria	TRUE	FALSE	3912.5	4591	4865	5377
Shewanella polaris	bacteria	FALSE	FALSE	4327	5327	4865	5377
Bythopirellula goksoyri	bacteria	TRUE	TRUE	4042.5	4132	4865	5377
Corynebacterium maris	bacteria	TRUE	FALSE	4543	1047	4865	1274
Sphaerobacter thermophilus	bacteria	TRUE	FALSE	4688.5	3964	4865	5377
Candidatus Chazhemtobacterium aquaticus	bacteria	FALSE	FALSE	3367	4856	4865	5377
Rhizobium sp. TCK	bacteria	TRUE	TRUE	6929.5	7207	4865	5377
Kordiimonas pumila	bacteria	FALSE	TRUE	4792	4860.5	4865	5377
Chromobacterium paludis	bacteria	TRUE	TRUE	3752	4550.5	4865	5377
Psychrobacillus sp. AK 1817	bacteria	FALSE	FALSE	1354	1862	4865	1152
Companilactobacillus farciminis	bacteria	TRUE	FALSE	3952	3215	4865	1068
Bradyrhizobium oligotrophicum	bacteria	TRUE	TRUE	3949	4444	4865	5377
Paenibacillus alvei	bacteria	TRUE	FALSE	2411	2030	4865	994
Thermoproteus tenax	archaea	FALSE	FALSE	6929.5	7207	4865	5377
Pseudomonas rhodesiae	bacteria	TRUE	TRUE	4253.5	4371.5	4865	5377
Pontimonas salivibrio	bacteria	TRUE	FALSE	6929.5	4252.5	4865	5377
Acinetobacter sp. ACNIH1	bacteria	TRUE	TRUE	6929.5	7207	4865	5377
Mesorhizobium sp. M1D.F.Ca.ET.043.01.1.1	bacteria	TRUE	FALSE	6929.5	5157.5	4865	5377
Corynebacterium choanis	bacteria	TRUE	FALSE	6929.5	2312	4865	1223
Leclercia sp. W6	bacteria	TRUE	TRUE	6929.5	7207	4865	5377
Pseudolabrys taiwanensis	bacteria	TRUE	TRUE	4813	4563	4865	5377
Enterobacteriaceae endosymbiont of Donacia simplex	bacteria	FALSE	FALSE	3513.5	4785.5	4865	5377
Thermomicrobium roseum	bacteria	TRUE	TRUE	4899.5	4709.5	4865	5377
Enterobacteriaceae endosymbiont of Donacia versicolorea	bacteria	FALSE	TRUE	3966	5500	4865	5377
Haloterrigena sp. YPL8	archaea	TRUE	TRUE	6929.5	7207	4865	5377
Thermofilum pendens	archaea	FALSE	FALSE	6929.5	7207	4865	5377
Lachnoclostridium sp. YL32	bacteria	TRUE	FALSE	2007	1082	4865	1942
Francisella salina	bacteria	FALSE	FALSE	3227	4778	4865	5377
Mycobacterium sp. WY10	bacteria	TRUE	FALSE	6929.5	7207	4865	5377
Halocynthiibacter arcticus	bacteria	TRUE	FALSE	6929.5	5116	4865	5377
Candidatus Planktophila dulcis	bacteria	TRUE	FALSE	6929.5	2836.5	4865	1456
Dermacoccus sp. PAMC28757	bacteria	TRUE	TRUE	6929.5	3948	4865	2364
Candidatus Korarchaeum cryptofilum	archaea	FALSE	FALSE	6929.5	7207	4865	5377
Thermococcus gorgonarius	archaea	FALSE	FALSE	6929.5	7207	4865	5377
Methylococcus capsulatus	bacteria	TRUE	TRUE	3684	3386	4865	5377
Nocardioides sp. JQ2195	bacteria	TRUE	TRUE	4860	3238	4865	5377
Thiomonas arsenitoxydans	bacteria	TRUE	TRUE	6929.5	7207	4865	5377
Alteromonas addita	bacteria	FALSE	FALSE	6929.5	7207	4865	5377
Geobacter daltonii	bacteria	TRUE	TRUE	3993	2843	4865	5377
Pseudomonas phage YMC11/02/R656	virus_DNAbacteria	FALSE	FALSE	6929.5	7207	4865	5377
Saccharomonospora marina	bacteria	TRUE	TRUE	4862	4169	4865	5377
Shewanella sp. MR-7	bacteria	TRUE	TRUE	6929.5	7207	4865	5377
Shewanella sp. MR-4	bacteria	TRUE	TRUE	6929.5	7207	4865	5377
Acidisarcina polymorpha	bacteria	TRUE	TRUE	4289.5	4325	4865	5377
Candidatus Nitrosotenuis aquarius	archaea	FALSE	FALSE	6929.5	5570	4865	5377
Mesorhizobium sp. N3	bacteria	TRUE	TRUE	6929.5	4473.5	4865	5377
Oligella ureolytica	bacteria	TRUE	FALSE	3485.5	4598.5	4865	2335.5
Mesorhizobium sp. M2A.F.Ca.ET.043.02.1.1	bacteria	TRUE	TRUE	6929.5	7207	4865	5377
Candidatus Nanosynbacter lyticus	bacteria	TRUE	FALSE	6929.5	1336	4865	5377
Encephalitozoon intestinalis	fungi	FALSE	FALSE	4583.5	5370	4865	5377
Mycobacterium heidelbergense	bacteria	TRUE	TRUE	3464.5	3395	4865	5377
Pseudomonas sp. 14181154	bacteria	TRUE	TRUE	4670.5	7207	4865	5377
Neochlamydia sp. S13	bacteria	TRUE	FALSE	2881	3789.5	4865	2259.5
Sphingobium sp. Cam5-1	bacteria	TRUE	FALSE	6929.5	4727.5	4865	5377
Amylolactobacillus amylophilus	bacteria	FALSE	FALSE	4409.5	3213	4865	595
Halomonas alkaliphila	bacteria	TRUE	TRUE	6929.5	7207	4865	5377
Halorientalis sp. IM1011	archaea	TRUE	FALSE	6929.5	7207	4865	5377
Pseudomonas citronellolis	bacteria	TRUE	TRUE	4189.5	5113.5	4865	5377
Desulfohalobium retbaense	bacteria	TRUE	FALSE	6929.5	4349	4865	5377
Microlunatus sp. Gsoil 973	bacteria	TRUE	TRUE	6929.5	2571	4865	5377
Scandinavium goeteborgense	bacteria	TRUE	TRUE	3471	3784.5	4865	5377
Massilia sp. Dwa41.01b	bacteria	TRUE	FALSE	6929.5	7207	4865	5377
Cycloclasticus sp. PY97N	bacteria	FALSE	FALSE	6929.5	7207	4865	5377
Arthrobacter dokdonellae	bacteria	TRUE	TRUE	3996.5	2909	4865	5377
Saimiriine gammaherpesvirus 2	virus_DNAvertebrates	FALSE	FALSE	6929.5	7207	4865	5377
Salinisphaera sp. LB1	bacteria	TRUE	TRUE	4960	4419	4865	5377
Campylobacter mucosalis	bacteria	FALSE	FALSE	2446	2287	4865	1848.5
Pseudothermotoga hypogea	bacteria	FALSE	FALSE	6929.5	7207	4865	5377
Polaromonas naphthalenivorans	bacteria	TRUE	TRUE	4469.5	4101	4865	2228
Sedimenticola thiotaurini	bacteria	TRUE	FALSE	4857.5	3929	4865	5377
Marinobacter sp. BSs20148	bacteria	TRUE	FALSE	6929.5	7207	4865	5377
Faecalitalea cylindroides	bacteria	FALSE	FALSE	1789	1250	4865	596
Natrinema versiforme	archaea	FALSE	TRUE	6929.5	7207	4865	5377
Luteimonas granuli	bacteria	TRUE	TRUE	6929.5	4756.5	4865	5377
Bacillus xiamenensis	bacteria	TRUE	FALSE	6929.5	7207	4865	5377
Paenibacillus sp. B01	bacteria	TRUE	FALSE	3741	2715	4865	2425.5
Acidobacterium capsulatum	bacteria	TRUE	FALSE	6929.5	4226	4865	5377
Yersinia hibernica	bacteria	TRUE	FALSE	6929.5	7207	4865	5377
Treponema caldarium	bacteria	TRUE	FALSE	3351	3653	4865	1630
secondary endosymbiont of Ctenarytaina eucalypti	bacteria	TRUE	TRUE	3800	4493	4865	5377
Thermofilum adornatum	archaea	FALSE	FALSE	6929.5	7207	4865	5377
Skermanella pratensis	bacteria	TRUE	TRUE	3374	3429.5	4865	5377
Methanosarcina vacuolata	archaea	FALSE	FALSE	2605.5	3577	4865	5377
Sphingomonas sp. HKS19	bacteria	TRUE	TRUE	6929.5	4940	4865	5377
Roseibacterium elongatum	bacteria	TRUE	TRUE	4213.5	5299	4865	5377
Trichoplusia ni ascovirus 2c	virus_DNAother	FALSE	FALSE	6929.5	7207	4865	5377
Acinetobacter sp. NCu2D-2	bacteria	TRUE	TRUE	2230	3711	4865	1729
Synechococcus sp. PCC 7336	bacteria	TRUE	TRUE	4177	4611	4865	5377
Halobonum sp. NJ-3-1	archaea	TRUE	FALSE	6929.5	7207	4865	5377
Pseudomonas mucidolens	bacteria	TRUE	FALSE	4168.5	4344	4865	5377
Bacillus sp. ZY-1-1	bacteria	TRUE	FALSE	6929.5	3140	4865	5377
Caldicellulosiruptor kristjanssonii	bacteria	FALSE	FALSE	2341	2656.5	4865	5377
Candidatus Symbiobacter mobilis	bacteria	TRUE	TRUE	3832	4004	4865	5377
Mesorhizobium opportunistum	bacteria	TRUE	TRUE	4340.5	5374.5	4865	5377
Inhella inkyongensis	bacteria	TRUE	FALSE	3770	4272.5	4865	5377
Mycobacterium ulcerans	bacteria	TRUE	FALSE	6929.5	7207	4865	5377
Burkholderia contaminans	bacteria	TRUE	FALSE	3851.5	3928	4865	5377
Microbacterium sp. HY60	bacteria	TRUE	FALSE	6929.5	3136	4865	5377
Aeromonas sp. ASNIH3	bacteria	TRUE	TRUE	6929.5	7207	4865	5377
Candidatus Phytoplasma mali	bacteria	FALSE	FALSE	3214.5	4744	4865	2253
Pseudomonas sp. CFSAN084952	bacteria	TRUE	TRUE	4940.5	7207	4865	5377
Lausannevirus	virus_DNAother	FALSE	FALSE	6929.5	7207	4865	5377
Alteromonas pelagimontana	bacteria	TRUE	FALSE	4257.5	4628	4865	2396.5
Brevibacterium casei	bacteria	TRUE	TRUE	1883	1553	4865	1598.5
Spirochaeta africana	bacteria	TRUE	TRUE	6929.5	3501	4865	5377
Kushneria marisflavi	bacteria	TRUE	TRUE	3011.5	4058	4865	5377
Synechococcus sp. BIOS-U3-1	bacteria	TRUE	FALSE	6929.5	5357	4865	5377
Paenibacillus sp. 32O-W	bacteria	TRUE	FALSE	4752	1990.5	4865	1920.5
Methanothermococcus okinawensis	archaea	FALSE	FALSE	3771	5208.5	4865	5377
Mimivirus terra2	virus_DNAother	FALSE	FALSE	6929.5	7207	4865	5377
Corynebacterium humireducens	bacteria	TRUE	FALSE	3759	609	4865	917
Enterobacter sp. SA187	bacteria	TRUE	TRUE	4948	4696	4865	5377
Thermoplasma volcanium	archaea	FALSE	TRUE	4741	5500	4865	5377
Papiine gammaherpesvirus 1	virus_DNAvertebrates	FALSE	FALSE	6929.5	7207	4865	5377
Roseobacter ponti	bacteria	TRUE	FALSE	6929.5	4747.5	4865	5377
Streptomyces sp. S1D4-20	bacteria	TRUE	FALSE	6929.5	7207	4865	5377
Burkholderia stagnalis	bacteria	TRUE	FALSE	4685	5153	4865	5377
Desulfobulbus propionicus	bacteria	TRUE	FALSE	4279	3924	4865	5377
Paenibacillus sabinae	bacteria	TRUE	FALSE	3555	2309	4865	5377
Burkholderia sp. CCGE1003	bacteria	TRUE	TRUE	3497.5	4013	4865	5377
Methyloversatilis sp. RAC08	bacteria	TRUE	TRUE	6929.5	5133	4865	1695
Thiosulfatimonas sediminis	bacteria	TRUE	FALSE	6929.5	5091.5	4865	5377
Legionella lansingensis	bacteria	TRUE	FALSE	2625	2877	4865	2314.5
Metallosphaera tengchongensis	archaea	FALSE	FALSE	6929.5	7207	4865	5377
Mycolicibacterium psychrotolerans	bacteria	TRUE	TRUE	4613.5	3100	4865	5377
Pandoraea norimbergensis	bacteria	TRUE	TRUE	4340.5	3516	4865	5377
Pseudoalteromonas sp. JSTW	bacteria	FALSE	TRUE	4640	5596	4865	5377
Thermovibrio ammonificans	bacteria	TRUE	TRUE	4106	4322	4865	5377
Microbulbifer sp. ALW1	bacteria	TRUE	FALSE	4785	4809	4865	5377
Roseomonas mucosa	bacteria	TRUE	TRUE	6929.5	7207	4865	5377
Methylobacterium sp. C1	bacteria	TRUE	TRUE	6929.5	7207	4865	5377
Myroides sp. A21	bacteria	FALSE	FALSE	2906	3359	4865	5377
Serratia ficaria	bacteria	FALSE	FALSE	6929.5	7207	4865	5377
Pseudomonas denitrificans (nom. rej.)	bacteria	TRUE	TRUE	3979	4312	4865	5377
Buttiauxella agrestis	bacteria	TRUE	TRUE	3905	3222.5	4865	1896
Calycomorphotria hydatis	bacteria	TRUE	FALSE	4904	4433	4865	5377
Phytobacter sp. SCO41	bacteria	TRUE	FALSE	4813	5531.5	4865	5377
Rathayibacter sp. VKM Ac-2801	bacteria	TRUE	FALSE	4085.5	4456	4865	5377
Mycolicibacterium frederiksbergense	bacteria	TRUE	FALSE	4253.5	2732	4865	5377
Rathayibacter sp. VKM Ac-2759	bacteria	TRUE	FALSE	2460	2788.5	4865	5377
Enterobacter sp. RHBSTW-00175	bacteria	TRUE	TRUE	4921	5089	4865	5377
Candidatus Nitrosopumilus sediminis	archaea	FALSE	FALSE	4830	5454	4865	5377
Mycobacterium florentinum	bacteria	TRUE	TRUE	4111	3917	4865	5377
Sphingobium sp. MI1205	bacteria	TRUE	TRUE	6929.5	5598	4865	5377
Janthinobacterium sp. SNU WT3	bacteria	TRUE	TRUE	4819	4876	4865	5377
Kosakonia sp. SMBL-WEM22	bacteria	TRUE	TRUE	3594.5	4499	4865	5377
Methanocorpusculum labreanum	archaea	FALSE	TRUE	4010	5372	4865	5377
Jannaschia sp. CCS1	bacteria	TRUE	FALSE	5031	5246	4865	5377
Serratia sp. KUDC3025	bacteria	TRUE	FALSE	4033	5199	4865	5377
Mycolicibacterium helvum	bacteria	TRUE	TRUE	4467	3443	4865	5377
Actinomyces tangfeifanii	bacteria	TRUE	TRUE	6929.5	1987	4865	1984
Weissella diestrammenae	bacteria	TRUE	FALSE	3617.5	2885	4865	670
Metakosakonia sp. MRY16-398	bacteria	TRUE	FALSE	6929.5	7207	4865	5377
Mesorhizobium australicum	bacteria	TRUE	FALSE	4581	4465	4865	5377
Rhodococcus sp. ABRD24	bacteria	TRUE	FALSE	3940	3377	4865	5377
Leptospirillum sp. Group II 'CF-1'	bacteria	TRUE	FALSE	6929.5	7207	4865	5377
Bradyrhizobium icense	bacteria	TRUE	TRUE	4539.5	4698	4865	5377
Nitrosococcus watsonii	bacteria	TRUE	FALSE	4640	4886	4865	5377
Anaeromyxobacter sp. K	bacteria	TRUE	TRUE	4546	4600	4865	5377
Pseudomonas sp. FDAARGOS_761	bacteria	FALSE	FALSE	6929.5	7207	4865	5377
Leptospirillum ferriphilum	bacteria	TRUE	FALSE	6929.5	7207	4865	5377
Burkholderia sp. KBS0801	bacteria	FALSE	FALSE	6929.5	7207	4865	5377
Burkholderia sp. NRF60-BP8	bacteria	TRUE	FALSE	6929.5	7207	4865	5377
Serratia sp. 1D1416	bacteria	FALSE	FALSE	6929.5	7207	4865	5377
Limnochorda pilosa	bacteria	TRUE	FALSE	4098	3689	4865	5377
Methylocystis parvus	bacteria	TRUE	TRUE	6929.5	5446.5	4865	5377
Maricaulis maris	bacteria	TRUE	FALSE	6929.5	5186	4865	5377
Cellulosimicrobium cellulans	bacteria	TRUE	TRUE	1873	1817	4865	5377
Thermincola potens	bacteria	TRUE	FALSE	4389.5	2997	4865	1903
Kyrpidia tusciae	bacteria	TRUE	TRUE	4182	3235	4865	5377
Blattabacterium sp. (Blatta orientalis)	bacteria	FALSE	FALSE	4047.5	7207	4865	5377
Sphingomonas ginsengisoli An et al. 2013	bacteria	TRUE	TRUE	4958	4825	4865	5377
Bordetella parapertussis	bacteria	TRUE	TRUE	6929.5	7207	4865	5377
Lautropia mirabilis	bacteria	TRUE	FALSE	3862	991	4865	1770
Xanthomonas euroxanthea	bacteria	TRUE	TRUE	6929.5	7207	4865	5377
Methanosarcina sp. MTP4	archaea	TRUE	FALSE	3407	4872	4865	5377
Corynebacterium sp. 4H37-19	bacteria	FALSE	TRUE	6929.5	1608	4865	899
Pseudomonas lundensis	bacteria	TRUE	TRUE	3203.5	3668	4865	5377
Spiroplasma culicicola	bacteria	FALSE	FALSE	1497	2802	4865	1703
Shewanella sp. FDAARGOS_354	bacteria	TRUE	TRUE	4448	4747.5	4865	5377
Rhizobium sp. ACO-34A	bacteria	TRUE	TRUE	4336	5021.5	4865	5377
Enterobacter sp. ODB01	bacteria	TRUE	FALSE	6929.5	7207	4865	5377
Enterobacteriaceae endosymbiont of Donacia dentata	bacteria	FALSE	TRUE	6929.5	7207	4865	5377
Enterobacteriaceae endosymbiont of Donacia crassipes	bacteria	FALSE	FALSE	3497.5	4787	4865	5377
Parasedimentitalea marina	bacteria	TRUE	FALSE	4790.5	4406	4865	5377
Mesotoga prima	bacteria	FALSE	FALSE	6929.5	4959	4865	5377
Xanthomonas theicola	bacteria	TRUE	TRUE	3404.5	4118	4865	5377
Singulisphaera acidiphila	bacteria	TRUE	FALSE	3504	3967	4865	5377
Agarivorans gilvus	bacteria	TRUE	FALSE	4245.5	4349	4865	5377
Corynebacterium sp. NML93-0612	bacteria	TRUE	FALSE	4014	848	4865	918
Geobacillus zalihae	bacteria	TRUE	FALSE	6929.5	5352	4865	5377
Leuconostoc suionicum	bacteria	FALSE	FALSE	3082.5	2857	4865	1170
Rhodococcus sp. WB1	bacteria	FALSE	TRUE	6929.5	7207	4865	5377
Citrobacter sp. RHB36-C18	bacteria	FALSE	TRUE	6929.5	7207	4865	5377
Exiguobacterium sp. N4-1P	bacteria	TRUE	FALSE	3693.5	2994	4865	771
Streptomyces sp. HM190	bacteria	TRUE	TRUE	1935.5	3000	4865	5377
Archaeoglobus fulgidus	archaea	FALSE	FALSE	6929.5	7207	4865	5377
Plantibacter flavus	bacteria	TRUE	FALSE	4392.5	4051	4865	5377
Komagataeibacter oboediens	bacteria	TRUE	TRUE	6929.5	5480	4865	5377
Mycoplasma gallisepticum	bacteria	FALSE	FALSE	1680	1967	4865	1463.5
Geobacter anodireducens	bacteria	TRUE	FALSE	4375.5	4561	4865	5377
Candidatus Mycoplasma haemolamae	bacteria	FALSE	FALSE	3922	5419	4865	5377
Planococcus faecalis	bacteria	TRUE	FALSE	6929.5	4355.5	4865	5377
Pseudoalteromonas ruthenica	bacteria	TRUE	FALSE	6929.5	7207	4865	5377
Mythimna unipuncta nucleopolyhedrovirus	virus_DNAother	FALSE	FALSE	6929.5	7207	4865	5377
Rouxiella badensis	bacteria	TRUE	TRUE	3262.5	3120	4865	5377
Clostridium autoethanogenum	bacteria	FALSE	FALSE	2209	2957.5	4865	1261
Borrelia mayonii	bacteria	TRUE	FALSE	3489	4587	4865	5377
Haloterrigena turkmenica	archaea	TRUE	FALSE	6929.5	7207	4865	5377
Pseudomonas extremorientalis	bacteria	TRUE	FALSE	4506.5	5331	4865	5377
Maize bushy stunt phytoplasma	bacteria	FALSE	FALSE	3655.5	7207	4865	5377
Streptomyces viridifaciens	bacteria	TRUE	FALSE	3717	4765	4865	5377
Bacillus sp. WP8	bacteria	TRUE	FALSE	3686	4647	4865	5377
Edwardsiella hoshinae	bacteria	TRUE	FALSE	4693	4301	4865	5377
Fibrobacter succinogenes	bacteria	TRUE	FALSE	2935	1214	4865	2003.5
Prauserella marina	bacteria	TRUE	TRUE	4683.5	3204.5	4865	5377
Thermocrinis ruber	bacteria	TRUE	FALSE	3893.5	4672	4865	5377
Nitrospira japonica	bacteria	TRUE	FALSE	4441.5	4291	4865	5377
Candidatus Bipolaricaulis anaerobius	bacteria	TRUE	TRUE	6929.5	5316	4865	5377
Corynebacterium sp. ZJ-599	bacteria	FALSE	TRUE	3681	502	4865	484
Methylomonas sp. LW13	bacteria	TRUE	FALSE	3762.5	3970	4865	5377
Nocardiopsis alba	bacteria	TRUE	FALSE	3719	2866	4865	5377
Brevibacterium siliguriense	bacteria	TRUE	FALSE	6929.5	4177	4865	5377
Corynebacterium callunae	bacteria	TRUE	FALSE	4072.5	564	4865	575
Sterolibacterium denitrificans	bacteria	TRUE	TRUE	4057	2968	4865	5377
Oligotropha carboxidovorans	bacteria	TRUE	FALSE	6929.5	4387	4865	5377
Chlamydia caviae	bacteria	TRUE	FALSE	6929.5	5539	4865	5377
Chlamydia psittaci	bacteria	FALSE	FALSE	3517.5	5061.5	4865	5377
Microbacterium sp. TPU 3598	bacteria	TRUE	FALSE	6929.5	4431.5	4865	5377
Sphaerochaeta coccoides	bacteria	TRUE	FALSE	4315.5	3610	4865	5377
Weissella confusa	bacteria	TRUE	FALSE	4473.5	2886	4865	831
Yersinia pestis	bacteria	FALSE	FALSE	3683	3403.5	4865	5377
Pseudomonas sp. TMW 2.1634	bacteria	TRUE	TRUE	3948	5341	4865	5377
Lactobacillus sp. 3B(2020)	bacteria	TRUE	FALSE	6929.5	1415	4865	557
Gimesia benthica	bacteria	TRUE	FALSE	4498.5	4884.5	4865	5377
Corynebacterium casei	bacteria	TRUE	FALSE	4295	580	4865	630
Dahlia mosaic virus	virus_DNAother	FALSE	FALSE	6929.5	7207	4865	5377
Methanocaldococcus fervens	archaea	FALSE	FALSE	4141.5	4986	4865	5377
Pseudomonas cerasi	bacteria	TRUE	TRUE	6929.5	7207	4865	5377
Sporosarcina sp. P33	bacteria	TRUE	FALSE	6929.5	7207	4865	5377
Bosea sp. ANAM02	bacteria	TRUE	TRUE	3844	3806	4865	5377
Roseiflexus sp. RS-1	bacteria	TRUE	TRUE	6929.5	4735.5	4865	5377
Hoeflea phototrophica	bacteria	TRUE	TRUE	6929.5	5175	4865	5377
Francisella marina	bacteria	FALSE	TRUE	4469.5	5246	4865	5377
Erwinia persicina	bacteria	TRUE	FALSE	3332.5	3752	4865	5377
Neorickettsia sennetsu	bacteria	FALSE	FALSE	6929.5	7207	4865	5377
Halomonas sp. GT	bacteria	TRUE	FALSE	4590	3955	4865	5377
Roseovarius faecimaris	bacteria	TRUE	FALSE	4979.5	5305	4865	5377
Phreatobacter stygius	bacteria	TRUE	TRUE	3521	2877	4865	5377
Streptomyces sp. 2114.2	bacteria	FALSE	FALSE	6929.5	7207	4865	5377
Rhizobium sp. NXC14	bacteria	TRUE	FALSE	6929.5	5385	4865	5377
Chlamydia muridarum	bacteria	FALSE	FALSE	4783	7207	4865	5377
Thermococcus guaymasensis	archaea	FALSE	FALSE	6929.5	7207	4865	5377
Pseudarthrobacter sp. NIBRBAC000502772	bacteria	TRUE	FALSE	6929.5	3722	4865	5377
Methanobacterium lacus	archaea	FALSE	FALSE	4243	5262	4865	5377
Ilumatobacter coccineus	bacteria	TRUE	TRUE	6929.5	4832	4865	5377
Blattabacterium sp. (Nauphoeta cinerea)	bacteria	FALSE	TRUE	4697.5	5471	4865	5377
Nitrosomonas europaea	bacteria	TRUE	FALSE	6929.5	5286.5	4865	5377
Enterococcus virus EF24C	virus_DNAbacteria	FALSE	FALSE	6929.5	7207	4865	5377
Comamonas piscis	bacteria	TRUE	TRUE	4210	4419	4865	5377
Halomonas sp. hl-4	bacteria	TRUE	FALSE	6929.5	7207	4865	5377
Pseudomonas sp. DR 5-09	bacteria	TRUE	FALSE	6929.5	5485	4865	5377
Halotalea alkalilenta	bacteria	TRUE	TRUE	3039	3743	4865	5377
Microbacterium sp. CBA3102	bacteria	TRUE	FALSE	4625.5	2955	4865	5377
Rickettsia bellii	bacteria	FALSE	FALSE	1390	2942	4865	5377
Pyrobaculum neutrophilum	archaea	FALSE	FALSE	4883	7207	4865	5377
Pseudomonas plecoglossicida	bacteria	TRUE	TRUE	3556	4760.5	4865	5377
Streptomyces platensis	bacteria	FALSE	FALSE	4560	5105.5	4865	5377
Enterobacter sp. N18-03635	bacteria	TRUE	TRUE	3977.5	4619	4865	5377
Mycobacterium sp. ELW1	bacteria	TRUE	TRUE	3797	3618	4865	5377
Pseudomonas sp. s211(2017)	bacteria	TRUE	FALSE	6929.5	7207	4865	5377
Candidatus Desulforudis audaxviator	bacteria	TRUE	FALSE	6929.5	4219	4865	5377
Campylobacter sp. 2014D-0216	bacteria	FALSE	FALSE	3857	5125	4865	5377
Alphalipothrixvirus SFV1	virus_DNAarchaea	FALSE	FALSE	6929.5	7207	4865	5377
Pseudomonas cremoricolorata	bacteria	TRUE	TRUE	4849.5	4502.5	4865	5377
Pseudohongiella spirulinae	bacteria	TRUE	FALSE	4757.5	4519	4865	5377
Pseudomonas sp. S49	bacteria	TRUE	FALSE	6929.5	7207	4865	5377
Hoeflea sp. IMCC20628	bacteria	TRUE	TRUE	6929.5	5134	4865	5377
Brevundimonas mediterranea	bacteria	TRUE	TRUE	6929.5	4386	4865	5377
Candidatus Midichloria mitochondrii	bacteria	FALSE	FALSE	4226	4659	4865	5377
Candidatus Methylopumilus turicensis	bacteria	TRUE	FALSE	6929.5	7207	4865	1962.5
Helicobacter canis	bacteria	FALSE	FALSE	4082.5	5115	4865	5377
Cupriavidus nantongensis	bacteria	TRUE	TRUE	6929.5	5351	4865	5377
Methylovorus sp. MP688	bacteria	TRUE	FALSE	6929.5	7207	4865	5377
Microbulbifer aggregans	bacteria	TRUE	TRUE	3188	4278	4865	5377
Microbacterium sp. PAMC 28756	bacteria	TRUE	FALSE	6929.5	4613.5	4865	5377
Rickettsia peacockii	bacteria	FALSE	FALSE	4974	7207	4865	5377
Pyrococcus yayanosii	archaea	FALSE	FALSE	6929.5	7207	4865	5377
Novosphingobium pentaromativorans	bacteria	TRUE	FALSE	6929.5	5507	4865	5377
Luteipulveratus mongoliensis	bacteria	TRUE	TRUE	2344	1839	4865	5377
Rhodococcus sp. YL-1	bacteria	TRUE	FALSE	6929.5	7207	4865	5377
Invertebrate iridovirus 25	virus_DNAother	FALSE	FALSE	6929.5	7207	4865	5377
Mycolicibacterium celeriflavum	bacteria	TRUE	TRUE	3883	2978	4865	5377
Candidatus Cytomitobacter indipagum	bacteria	FALSE	FALSE	2617.5	3937	4865	5377
Corynebacterium crudilactis	bacteria	FALSE	FALSE	4591.5	1080	4865	1525
endosymbiont of Acanthamoeba sp. UWC8	bacteria	TRUE	FALSE	2355	3260	4865	2245
Rickettsia australis	bacteria	FALSE	FALSE	6929.5	5538	4865	5377
Halomonas sp. HL-93	bacteria	TRUE	FALSE	6929.5	7207	4865	5377
Candidatus Mancarchaeum acidiphilum	archaea	FALSE	FALSE	6929.5	5523	4865	5377
Pseudomonas sp. K2W31S-8	bacteria	TRUE	TRUE	3558	3944	4865	5377
Leisingera aquaemixtae	bacteria	TRUE	TRUE	4136.5	3398	4865	5377
Desulfovibrio sp. 86	bacteria	TRUE	FALSE	3542	4337	4865	5377
Arthrobacter sp. UKPF54-2	bacteria	TRUE	FALSE	3551	3686	4865	5377
Stenotrophomonas sp. SXG-1	bacteria	TRUE	TRUE	6929.5	7207	4865	5377
Geobacillus sp. Y4.1MC1	bacteria	TRUE	FALSE	6929.5	7207	4865	5377
Sphingomonas sp. YZ-8	bacteria	TRUE	FALSE	6929.5	4256	4865	5377
Microbacterium sediminis	bacteria	TRUE	TRUE	4364	3237	4865	5377
Nocardioides baekrokdamisoli	bacteria	TRUE	TRUE	6929.5	4467	4865	5377
Halomicrobium sp. LC1Hm	archaea	TRUE	FALSE	6929.5	7207	4865	5377
Methanosphaerula palustris	archaea	TRUE	FALSE	6929.5	7207	4865	5377
Polynucleobacter paneuropaeus	bacteria	TRUE	FALSE	4415	4120	4865	5377
Sphingosinithalassobacter sp. CS137	bacteria	TRUE	TRUE	6929.5	5490	4865	5377
Nocardioides sp. HDW12B	bacteria	TRUE	TRUE	1770	2299	4865	5377
Planctopirus ephydatiae	bacteria	TRUE	FALSE	4616.5	5360	4865	5377
Propioniciclava sp. HDW11	bacteria	TRUE	TRUE	4319.5	2544	4865	5377
Candidatus Phaeomarinobacter ectocarpi	bacteria	TRUE	FALSE	6929.5	5169	4865	5377
Sphingomonas sp. HMP9	bacteria	TRUE	TRUE	4541.5	4558.5	4865	5377
Acidaminococcus fermentans	bacteria	TRUE	FALSE	4271.5	2398	4865	2020.5
Candidatus Ishikawaella capsulata	bacteria	FALSE	FALSE	3028	3720	4865	2082
Halogeometricum borinquense	archaea	FALSE	TRUE	4157	4915	4865	5377
Methanothermobacter sp. THM-2	archaea	FALSE	TRUE	6929.5	7207	4865	5377
Kocuria sp. BT304	bacteria	TRUE	TRUE	6929.5	5527	4865	5377
Methanocaldococcus infernus	archaea	FALSE	FALSE	4456	5333.5	4865	2411
Mycoplasma suis	bacteria	FALSE	FALSE	1905	3199	4865	2082
Mycoplasma conjunctivae	bacteria	FALSE	FALSE	2641	3844	4865	1526
Pyrococcus horikoshii	archaea	FALSE	FALSE	4994	5542.5	4865	5377
Caldicellulosiruptor obsidiansis	bacteria	FALSE	TRUE	1512	2615	4865	2123
Leifsonia sp. PS1209	bacteria	TRUE	FALSE	2740	2810	4865	5377
Methanohalophilus portucalensis	archaea	FALSE	FALSE	6929.5	7207	4865	5377
Aeromonas sp. ASNIH1	bacteria	TRUE	TRUE	6929.5	7207	4865	5377
Actinopolyspora erythraea	bacteria	TRUE	TRUE	4441.5	3900	4865	5377
Halomonas sp. 1513	bacteria	TRUE	TRUE	4091	4709.5	4865	5377
Thermocrinis minervae	bacteria	TRUE	FALSE	4613.5	3496.5	4865	5377
Brucella sp. 09RB8910	bacteria	TRUE	TRUE	6929.5	7207	4865	5377
Synechococcus sp. CBW1006	bacteria	TRUE	FALSE	6929.5	7207	4865	5377
Muricauda lutaonensis	bacteria	TRUE	FALSE	3580.5	1773	4865	2082
Pseudomonas rhizosphaerae	bacteria	TRUE	TRUE	6929.5	5190	4865	5377
Halorhodospira halophila	bacteria	TRUE	FALSE	4782	4430	4865	5377
Rhizobium daejeonense	bacteria	TRUE	TRUE	4770.5	4324	4865	5377
Actinobacillus pleuropneumoniae	bacteria	FALSE	FALSE	3168	3322	4865	5377
Pseudomonas sp. S150	bacteria	TRUE	TRUE	6929.5	7207	4865	5377
Desulfurobacterium thermolithotrophum	bacteria	TRUE	FALSE	2594.5	3060.5	4865	2207.5
Thauera aromatica	bacteria	TRUE	TRUE	4002.5	4525	4865	5377
Acidovorax ebreus	bacteria	TRUE	TRUE	6929.5	7207	4865	5377
Chloracidobacterium thermophilum	bacteria	TRUE	FALSE	6929.5	4345	4865	5377
Operophtera brumata nucleopolyhedrovirus	virus_DNAother	FALSE	FALSE	6929.5	7207	4865	5377
Devosia sp. S02	bacteria	TRUE	FALSE	4849.5	5145	4865	5377
Parasphingopyxis algicola	bacteria	TRUE	TRUE	3275	3729	4865	5377
Ensifer mexicanus	bacteria	TRUE	TRUE	6929.5	4302	4865	5377
Burkholderia sp. RPE67	bacteria	TRUE	FALSE	6929.5	5416	4865	5377
Arthrobacter sp. PGP41	bacteria	TRUE	FALSE	4027.5	2240	4865	5377
Caldisphaera lagunensis	archaea	FALSE	FALSE	3874.5	5146.5	4865	5377
Pseudohalocynthiibacter aestuariivivens	bacteria	TRUE	FALSE	6929.5	5459	4865	5377
Sphingomonas sp. KC8	bacteria	TRUE	TRUE	4608.5	4107	4865	5377
Mycobacterium branderi	bacteria	TRUE	TRUE	6929.5	4554	4865	5377
Ciceribacter thiooxidans	bacteria	TRUE	TRUE	4883	4641	4865	5377
Synechococcus sp. ROS8604	bacteria	FALSE	TRUE	4555	5044	4865	5377
Nitrosopumilus maritimus	archaea	FALSE	FALSE	4533.5	5431	4865	5377
Flavobacterium crassostreae	bacteria	TRUE	FALSE	2428	2559	4865	1472.5
Synechococcus sp. RS9907	bacteria	TRUE	FALSE	6929.5	7207	4865	5377
Lactobacillus sp. CBA3606	bacteria	FALSE	FALSE	3526.5	3010	4865	460
Bordetella holmesii	bacteria	TRUE	TRUE	4024.5	4231	4865	5377
Pseudomonas sediminis	bacteria	TRUE	TRUE	4868.5	7207	4865	5377
Spiribacter sp. 2438	bacteria	TRUE	TRUE	6929.5	7207	4865	5377
Serratia sp. P2ACOL2	bacteria	TRUE	FALSE	6929.5	7207	4865	5377
Comamonas serinivorans	bacteria	TRUE	TRUE	2619	3981.5	4865	5377
Thermus caldilimi	bacteria	TRUE	TRUE	3778	4504	4865	5377
Deinococcus sp. AJ005	bacteria	TRUE	TRUE	4985	4588	4865	5377
Erysipelothrix larvae	bacteria	FALSE	FALSE	2846.5	1683	4865	956
Thermoleptolyngbya sp. PKUAC-SCTA183	bacteria	TRUE	TRUE	4185.5	3862	4865	5377
Pandoravirus inopinatum	virus_DNAother	FALSE	FALSE	4077.5	5456	4865	5377
Winkia sp. C64	bacteria	TRUE	FALSE	4271.5	964.5	4865	1343
Nitrosopumilus cobalaminigenes	archaea	FALSE	FALSE	6929.5	7207	4865	5377
Synechococcus sp. SYN20	bacteria	TRUE	TRUE	6929.5	7207	4865	5377
Leclercia sp. J807	bacteria	TRUE	TRUE	6929.5	7207	4865	5377
Acidovorax sp. HDW3	bacteria	TRUE	TRUE	4255	4511	4865	5377
Selenomonas ruminantium	bacteria	TRUE	FALSE	2631.5	1059	4865	1230
Stackebrandtia nassauensis	bacteria	TRUE	TRUE	2142	2338	4865	5377
Mycoplasma fermentans	bacteria	TRUE	FALSE	6929.5	7207	4865	5377
Bordetella pseudohinzii	bacteria	TRUE	TRUE	3768	5030.5	4865	5377
Rhizobium acidisoli	bacteria	TRUE	FALSE	6929.5	4992	4865	5377
Diaphorobacter ruginosibacter	bacteria	TRUE	TRUE	3337	3111.5	4865	5377
Thermobifida fusca	bacteria	TRUE	TRUE	3443	3082.5	4865	5377
Proteus cibarius	bacteria	FALSE	FALSE	1465	3518	4865	5377
Kocuria indica	bacteria	TRUE	TRUE	6929.5	5326	4865	5377
Sphingomonas sp. PAMC26645	bacteria	TRUE	TRUE	4243	5122.5	4865	5377
Magnetospirillum sp. ME-1	bacteria	TRUE	FALSE	4696	5027	4865	5377
Synechococcus sp. RSCCF101	bacteria	TRUE	FALSE	3795	3969	4865	5377
Brevundimonas sp. Bb-A	bacteria	TRUE	TRUE	4395	4926	4865	5377
Alcanivorax xenomutans	bacteria	TRUE	FALSE	4294	4464	4865	5377
Sulfitobacter sp. AM1-D1	bacteria	TRUE	TRUE	4956.5	5283	4865	5377
Hyperthermus butylicus	archaea	FALSE	FALSE	6929.5	7207	4865	5377
Dialister hominis	bacteria	FALSE	TRUE	6929.5	2437	4865	5377
Anaplasma marginale	bacteria	TRUE	FALSE	6929.5	7207	4865	5377
Deinococcus swuensis	bacteria	TRUE	FALSE	6929.5	5569	4865	5377
Candidatus Nitrospira inopinata	bacteria	TRUE	FALSE	4351.5	4224.5	4865	5377
Candidatus Nitrosopelagicus brevis	archaea	FALSE	FALSE	5041.5	5461	4865	5377
Escherichia virus 121Q	virus_DNAbacteria	FALSE	TRUE	6929.5	7207	4865	5377
Bifidobacterium asteroides	bacteria	TRUE	FALSE	6929.5	3325	4865	5377
Arthrobacter virus Pumancara	virus_DNAbacteria	FALSE	FALSE	6929.5	7207	4865	5377
Ruminococcus albus	bacteria	TRUE	FALSE	2064.5	1420	4865	1163
Acidiphilium cryptum	bacteria	TRUE	FALSE	6929.5	7207	4865	5377
Halorubrum sp. RHB-C	archaea	TRUE	FALSE	6929.5	5442	4865	5377
Labrenzia sp. THAF82	bacteria	TRUE	FALSE	4817	4171	4865	5377
Asaia bogorensis	bacteria	TRUE	TRUE	4484.5	4920	4865	5377
Aeromonas media	bacteria	TRUE	FALSE	3423	2922	4865	2425.5
Stenotrophomonas sp. YAU14A_MKIMI4_1	bacteria	FALSE	TRUE	6929.5	7207	4865	5377
Stenotrophomonas sp. YAU14D1_LEIMI4_1	bacteria	FALSE	TRUE	1166	3477	4865	5377
Halomonas sp. N3-2A	bacteria	TRUE	TRUE	6929.5	5562	4865	5377
Ferroplasma acidarmanus	archaea	FALSE	FALSE	6929.5	7207	4865	5377
Pelodictyon luteolum	bacteria	TRUE	FALSE	6929.5	4229	4865	5377
Serratia sp. FGI94	bacteria	TRUE	FALSE	6929.5	4419	4865	5377
Thermomonas sp. SY21	bacteria	TRUE	TRUE	6929.5	5408	4865	5377
Francisella orientalis	bacteria	FALSE	FALSE	3396	4771	4865	5377
Shigella phage SHFML-11	virus_DNAbacteria	FALSE	TRUE	3062	5157.5	4865	5377
Bradyrhizobium sp. CCBAU 21365	bacteria	TRUE	FALSE	6929.5	7207	4865	5377
Pseudomonas sp. S-6-2	bacteria	TRUE	TRUE	4686.5	4799	4865	5377
Gemmatimonas aurantiaca	bacteria	TRUE	FALSE	3421.5	3013.5	4865	5377
Hartmannibacter diazotrophicus	bacteria	TRUE	TRUE	6929.5	4944	4865	5377
Neorickettsia findlayensis	bacteria	FALSE	FALSE	6929.5	7207	4865	5377
Pseudoalteromonas atlantica	bacteria	FALSE	TRUE	3476	3557	4865	2332.5
Streptomyces asterosporus	bacteria	TRUE	FALSE	2310	2965.5	4865	5377
Paracoccus sp. BM15	bacteria	TRUE	FALSE	6929.5	4244	4865	5377
Methylophilus medardicus	bacteria	TRUE	FALSE	4985	3206	4865	5377
Candidatus Methylopumilus rimovensis	bacteria	TRUE	FALSE	4289.5	4767.5	4865	2217
Bradyrhizobium sp. CCBAU 51765	bacteria	TRUE	TRUE	3840	3887	4865	5377
Mycoplasma pneumoniae	bacteria	TRUE	FALSE	6929.5	5040	4865	5377
Fervidicoccus fontis	archaea	FALSE	FALSE	6929.5	5591.5	4865	5377
Microbacterium sp. XT11	bacteria	TRUE	FALSE	6929.5	3228.5	4865	5377
Dichelobacter nodosus	bacteria	TRUE	FALSE	6929.5	4686.5	4865	5377
Microbacterium testaceum	bacteria	TRUE	TRUE	4238.5	3036	4865	5377
Spodoptera litura granulovirus	virus_DNAother	FALSE	FALSE	6929.5	7207	4865	5377
Tardiphaga robiniae	bacteria	TRUE	TRUE	4977	4858	4865	5377
Labrenzia alexandrii	bacteria	TRUE	FALSE	6929.5	4427.5	4865	5377
Synechococcus sp. PROS-9-1	bacteria	TRUE	FALSE	6929.5	7207	4865	5377
Methylomicrobium album	bacteria	TRUE	TRUE	2654	2986	4865	5377
Roseomonas sp. FDAARGOS_362	bacteria	TRUE	FALSE	4130	3355	4865	5377
Campylobacter virus CP30A	virus_DNAbacteria	FALSE	FALSE	6929.5	7207	4865	5377
Lactococcus sp. TMW21612	bacteria	FALSE	FALSE	6929.5	7207	4865	5377
Ectothiorhodospira haloalkaliphila	bacteria	TRUE	FALSE	3467	3706	4865	5377
Luteimonas sp. YGD11-2	bacteria	TRUE	TRUE	4161	3971	4865	5377
Chlorobaculum parvum	bacteria	TRUE	FALSE	6929.5	4936	4865	5377
Candidatus Nitrosopumilus sp. SW	archaea	FALSE	FALSE	6929.5	5486	4865	5377
Pseudomonas sp. ADPe	bacteria	TRUE	TRUE	6929.5	5458	4865	5377
Dermabacter vaginalis	bacteria	TRUE	FALSE	3573	426	4865	824
Streptomyces sp. 11-1-2	bacteria	FALSE	FALSE	3079	4943	4865	5377
Celeribacter ethanolicus	bacteria	TRUE	TRUE	6929.5	4104	4865	5377
Thermococcus sp. IRI35c	archaea	FALSE	FALSE	6929.5	7207	4865	5377
Bradyrhizobium genosp. B	bacteria	TRUE	TRUE	3161	3159	4865	5377
Azospirillum baldaniorum	bacteria	TRUE	TRUE	4674	5335	4865	5377
Halapricum salinum	archaea	TRUE	FALSE	6929.5	5347	4865	5377
Kosmotoga olearia	bacteria	TRUE	FALSE	2999	3045	4865	5377
Jeotgalibaca sp. PTS2502	bacteria	FALSE	FALSE	2741	1878	4865	475
blood disease bacterium A2-HR MARDI	bacteria	TRUE	TRUE	4964.5	7207	4865	5377
Granulicella mallensis	bacteria	TRUE	TRUE	3807	4237	4865	5377
Methyloligella sp. GL2	bacteria	TRUE	TRUE	3388.5	4851	4865	5377
Xanthomonas sp. SS	bacteria	TRUE	FALSE	4051.5	5345	4865	5377
Neptunomonas concharum	bacteria	TRUE	FALSE	3759	4769	4865	2396.5
Pseudomonas virus phiCTX	virus_DNAbacteria	FALSE	FALSE	6929.5	7207	4865	5377
Octadecabacter antarcticus	bacteria	TRUE	FALSE	4735	4973	4865	5377
Shewanella decolorationis	bacteria	TRUE	FALSE	4822.5	5318	4865	5377
Corynebacterium vitaeruminis	bacteria	TRUE	FALSE	3897.5	480	4865	906
Corynebacterium mycetoides	bacteria	TRUE	FALSE	2925	998	4865	1893
Azospirillum oryzae	bacteria	TRUE	TRUE	4325	4597	4865	5377
Lichenihabitans psoromatis	bacteria	TRUE	TRUE	6929.5	4965	4865	5377
Burkholderia vietnamiensis	bacteria	TRUE	FALSE	4866	5509	4865	5377
Lonsdalea populi	bacteria	TRUE	FALSE	6929.5	4948	4865	5377
Pseudomonas libanensis	bacteria	TRUE	TRUE	6929.5	7207	4865	5377
Methylomonas denitrificans	bacteria	TRUE	FALSE	2835	3769	4865	5377
Croceicoccus naphthovorans	bacteria	TRUE	FALSE	4960	4826	4865	5377
Beggiatoa leptomitoformis	bacteria	TRUE	FALSE	3174.5	3886	4865	1862
Dialister massiliensis	bacteria	FALSE	FALSE	6929.5	2035.5	4865	5377
Pelagibacterium halotolerans	bacteria	TRUE	TRUE	6929.5	4751	4865	5377
Helicobacter suis	bacteria	FALSE	FALSE	4461	4767.5	4865	5377
Corynebacterium sp. 2184	bacteria	TRUE	TRUE	4531	1306	4865	1123
Spiroplasma monobiae	bacteria	FALSE	FALSE	3200	4015.5	4865	2327.5
Pseudoalteromonas tetraodonis	bacteria	FALSE	FALSE	6929.5	7207	4865	5377
Pseudomonas sp. DG56-2	bacteria	TRUE	FALSE	4556	4569	4865	5377
Cronobacter universalis	bacteria	TRUE	TRUE	3837.5	3926	4865	5377
Brevundimonas vesicularis	bacteria	TRUE	TRUE	6929.5	5466	4865	5377
Nitrosococcus halophilus	bacteria	TRUE	FALSE	4336	4550.5	4865	5377
Pseudomonas trivialis	bacteria	TRUE	TRUE	4279	4482	4865	5377
Sulfurovum sp. NBC37-1	bacteria	FALSE	FALSE	3549	4444	4865	2425.5
Nitratiruptor sp. SB155-2	bacteria	TRUE	FALSE	4238.5	4881.5	4865	5377
Microbacterium sp. CGR1	bacteria	TRUE	TRUE	6929.5	7207	4865	5377
Rodentibacter sp. DSM 111151	bacteria	TRUE	FALSE	4157	4139	4865	5377
Spodoptera frugiperda multiple nucleopolyhedrovirus	virus_DNAother	FALSE	FALSE	6929.5	7207	4865	5377
Spodoptera exigua multiple nucleopolyhedrovirus	virus_DNAother	FALSE	FALSE	4467	7207	4865	5377
Rickettsia raoultii	bacteria	TRUE	FALSE	6929.5	7207	4865	5377
Pseudodesulfovibrio indicus	bacteria	TRUE	FALSE	4709.5	4294	4865	5377
Lysobacter maris	bacteria	TRUE	TRUE	2896	3165	4865	5377
Chryseobacterium sp. cx-624	bacteria	TRUE	FALSE	4157	2739	4865	5377
Enterobacteriaceae endosymbiont of Donacia semicuprea	bacteria	FALSE	FALSE	4364	5142	4865	5377
Paraglaciecola mesophila	bacteria	TRUE	FALSE	4515	5386	4865	5377
Thalassoglobus polymorphus	bacteria	TRUE	FALSE	4502.5	4487.5	4865	5377
Mycolicibacterium insubricum	bacteria	TRUE	TRUE	3864	3390.5	4865	5377
Granulosicoccus antarcticus	bacteria	TRUE	FALSE	3619	3155	4865	2292.5
Pigmentiphaga sp. H8	bacteria	TRUE	TRUE	4128.5	3736	4865	5377
Pseudothermotoga thermarum	bacteria	FALSE	FALSE	3481	3664.5	4865	5377
Lysobacter sp. II4	bacteria	TRUE	TRUE	4827.5	4466	4865	5377
Neodiprion sertifer nucleopolyhedrovirus	virus_DNAother	FALSE	FALSE	6929.5	7207	4865	5377
Hahella sp. KA22	bacteria	TRUE	FALSE	3553	3332	4865	5377
Clostridium ljungdahlii	bacteria	FALSE	FALSE	1072.5	1154.5	4865	1818
Sphingomonas sp. LK11	bacteria	TRUE	TRUE	4944.5	4580	4865	5377
Cafeteria roenbergensis virus	virus_DNAother	FALSE	FALSE	6929.5	7207	4865	5377
Arthrobacter sp. YN	bacteria	TRUE	FALSE	4007	2750	4865	5377
Treponema putidum	bacteria	FALSE	FALSE	3302	1745	4865	1715.5
Halostella pelagica	archaea	TRUE	FALSE	6929.5	7207	4865	5377
Sulfuricurvum kujiense	bacteria	TRUE	FALSE	3813	3822	4865	5377
Phycicoccus endophyticus	bacteria	TRUE	FALSE	3732.5	3301.5	4865	5377
Roseovarius sp. THAF9	bacteria	TRUE	TRUE	4809.5	5398	4865	5377
Brevundimonas vancanneytii	bacteria	TRUE	TRUE	2662	4799	4865	5377
Acidimicrobium ferrooxidans	bacteria	TRUE	TRUE	4651	4158	4865	5377
Invertebrate iridescent virus 6	virus_DNAother	FALSE	FALSE	6929.5	7207	4865	5377
Caldicellulosiruptor bescii	bacteria	FALSE	FALSE	2402	3837	4865	5377
Brenneria goodwinii	bacteria	TRUE	FALSE	1662	1531	4865	2207.5
Acidiferrobacter sp. SPIII_3	bacteria	TRUE	TRUE	4463	4020	4865	5377
Frateuria aurantia	bacteria	TRUE	FALSE	4818	4690.5	4865	5377
Streptomyces sp. S501	bacteria	TRUE	FALSE	6929.5	7207	4865	5377
Pantoea sp. At-9b	bacteria	TRUE	FALSE	3988	3436	4865	5377
Streptococcus sp. CNU G2	bacteria	FALSE	FALSE	6929.5	2637	4865	980
Pseudoalteromonas phenolica	bacteria	FALSE	FALSE	2187.5	2969	4865	1529
Dickeya virus JA29	virus_DNAbacteria	FALSE	FALSE	6929.5	7207	4865	5377
Pseudarthrobacter sp. YJ56	bacteria	TRUE	TRUE	5020	3092.5	4865	5377
Anaplasma platys	bacteria	FALSE	FALSE	6929.5	7207	4865	5377
Sphingopyxis alaskensis	bacteria	TRUE	TRUE	6929.5	5489	4865	5377
Brevibacterium sp. o2	bacteria	TRUE	FALSE	6929.5	4238	4865	5377
Methanococcoides methylutens	archaea	FALSE	FALSE	6929.5	4828	4865	5377
Celeribacter manganoxidans	bacteria	TRUE	TRUE	4633	4990	4865	5377
Tessaracoccus defluvii	bacteria	TRUE	TRUE	4267.5	2313	4865	5377
Bordetella genomosp. 9	bacteria	TRUE	TRUE	3954	3874	4865	5377
Parvularcula bermudensis	bacteria	TRUE	FALSE	6929.5	4920	4865	5377
Parabacteroides sp. CT06	bacteria	FALSE	FALSE	6929.5	4006	4865	5377
Acidithiobacillus ferrivorans	bacteria	TRUE	TRUE	4096	3643.5	4865	5377
Halosimplex rubrum	archaea	TRUE	TRUE	6929.5	5265	4865	5377
Wolbachia endosymbiont of Ctenocephalides felis wCfeJ	bacteria	TRUE	FALSE	3647	5215.5	4865	5377
Marichromatium purpuratum	bacteria	TRUE	TRUE	4126	3770	4865	5377
Aquitalea magnusonii	bacteria	TRUE	TRUE	3672.5	4053	4865	5377
Actinomyces naeslundii	bacteria	TRUE	TRUE	2749.5	145	4865	815
Bacillus siamensis	bacteria	TRUE	FALSE	6929.5	4804	4865	5377
Phenylobacterium zucineum	bacteria	TRUE	FALSE	4605.5	3815	4865	5377
Thermoanaerobacter siderophilus	bacteria	FALSE	FALSE	1655	2583	4865	5377
Hymenobacter sp. NBH84	bacteria	TRUE	FALSE	3974.5	2846	4865	1922
Treponema sp. OMZ 838	bacteria	FALSE	FALSE	2425	587	4865	1877
Bosea sp. AS-1	bacteria	TRUE	TRUE	6929.5	4789	4865	5377
Pseudomonas versuta	bacteria	TRUE	TRUE	4903	5332	4865	5377
Gordonia sp. HY186	bacteria	TRUE	FALSE	6929.5	3681	4865	5377
Pseudomonas sp. DTU12.3	bacteria	TRUE	TRUE	6929.5	5382	4865	5377
Dolichospermum compactum	bacteria	TRUE	TRUE	2638	3513	4865	5377
Aeribacillus phage AP45	virus_DNAbacteria	FALSE	FALSE	6929.5	7207	4865	5377
Legionella sp. PC1000	bacteria	FALSE	FALSE	1834	3277.5	4865	2136.5
Haloferax gibbonsii	archaea	FALSE	FALSE	6929.5	7207	4865	5377
Synechococcus sp. RS9902	bacteria	TRUE	FALSE	6929.5	7207	4865	5377
Synechococcus sp. A15-127	bacteria	TRUE	FALSE	4549.5	5286.5	4865	5377
Pseudomonas sp. BIGb0427	bacteria	TRUE	TRUE	5023.5	5399	4865	5377
Reinekea forsetii	bacteria	TRUE	TRUE	4948	5085	4865	5377
Synechococcus sp. PCC 11901	bacteria	TRUE	FALSE	5001	5547	4865	5377
Lysobacter oculi	bacteria	TRUE	TRUE	4691.5	5428.5	4865	5377
Synechococcus sp. CBW1107	bacteria	TRUE	TRUE	4525.5	5283	4865	5377
Halolamina sp. CBA1230	archaea	TRUE	TRUE	6929.5	5400	4865	5377
Serratia grimesii	bacteria	TRUE	FALSE	4844	5077	4865	5377
Rhodococcus sp. AQ5-07	bacteria	TRUE	TRUE	6929.5	7207	4865	5377
Pseudomonas sp. LTJR-52	bacteria	TRUE	FALSE	6929.5	7207	4865	5377
Oricola thermophila	bacteria	TRUE	TRUE	6929.5	4407.5	4865	5377
Raphidiopsis curvata	bacteria	FALSE	FALSE	3710	4011	4865	5377
Corynebacterium phocae	bacteria	FALSE	FALSE	2712	719	4865	784
Synechococcus phage metaG-MbCM1	virus_DNAbacteria	FALSE	FALSE	6929.5	7207	4865	5377
Caproiciproducens sp. 7D4C2	bacteria	TRUE	FALSE	4041	1466	4865	1730
Laribacter hongkongensis	bacteria	TRUE	TRUE	4712	3605.5	4865	5377
Paraburkholderia atlantica	bacteria	TRUE	TRUE	4416	4649	4865	5377
Bordetella trematum	bacteria	TRUE	TRUE	3966	3666.5	4865	5377
Pseudomonas alcaliphila	bacteria	TRUE	TRUE	6929.5	7207	4865	5377
Synechococcus sp. KORDI-49	bacteria	TRUE	FALSE	6929.5	7207	4865	5377
Glutamicibacter creatinolyticus	bacteria	TRUE	FALSE	5031	3524	4865	5377
Clostridium phage phi24R	virus_DNAbacteria	FALSE	FALSE	6929.5	7207	4865	5377
Pseudodesulfovibrio profundus	bacteria	TRUE	FALSE	6929.5	4448.5	4865	5377
Pseudoalteromonas sp. MT33b	bacteria	FALSE	FALSE	6929.5	7207	4865	5377
Isosphaera pallida	bacteria	TRUE	FALSE	3080.5	3717	4865	5377
Nitrosopumilus oxyclinae	archaea	TRUE	FALSE	6929.5	5557.5	4865	5377
Lactobacillus zeae	bacteria	TRUE	FALSE	6929.5	4339.5	4865	833
Methanocella paludicola	archaea	TRUE	FALSE	5031	5412.5	4865	5377
Methanofollis liminatans	archaea	TRUE	FALSE	6929.5	5442	4865	5377
Paenibacillus sp. Y412MC10	bacteria	TRUE	FALSE	6929.5	7207	4865	5377
Desulfurococcus amylolyticus	archaea	FALSE	FALSE	4937	5587	4865	5377
Burkholderia stabilis	bacteria	TRUE	TRUE	3461.5	3306	4865	5377
Erythrobacter sp. KY5	bacteria	TRUE	TRUE	6929.5	5550.5	4865	5377
Candidatus Mikella endobia	bacteria	FALSE	FALSE	4274	5180.5	4865	5377
Azoarcus sp. CIB	bacteria	TRUE	TRUE	4995	3876.5	4865	5377
Actinobacillus lignieresii	bacteria	TRUE	FALSE	6929.5	4705	4865	5377
Corynebacterium sp. Marseille-Q3630	bacteria	TRUE	FALSE	4007	331	4865	535
Kineobactrum salinum	bacteria	TRUE	FALSE	3738	3693	4865	5377
Paenibacillus sp. CAA11	bacteria	TRUE	FALSE	3458.5	2735	4865	1720
Dehalogenimonas lykanthroporepellens	bacteria	TRUE	FALSE	3299	3200	4865	5377
Metallosphaera cuprina	archaea	FALSE	TRUE	6929.5	7207	4865	5377
Renibacterium salmoninarum	bacteria	TRUE	FALSE	6929.5	3074	4865	1859.5
Laceyella sacchari	bacteria	TRUE	FALSE	2423	1452	4865	1218
Limnospira indica	bacteria	FALSE	FALSE	6929.5	7207	4865	5377
Streptomyces sp. ASO4wet	bacteria	TRUE	TRUE	3630	2741	4865	5377
Pseudarthrobacter sp. BIM B-2242	bacteria	TRUE	FALSE	3849	2415	4865	5377
Coriobacterium glomerans	bacteria	TRUE	FALSE	6929.5	1218	4865	780
Canarypox virus	virus_DNAvertebrates	FALSE	FALSE	6929.5	7207	4865	5377
Pseudomonas xanthomarina	bacteria	TRUE	TRUE	4551	5177	4865	5377
Citrobacter werkmanii	bacteria	FALSE	TRUE	3003.5	4331.5	4865	5377
Acidipropionibacterium jensenii	bacteria	TRUE	FALSE	3833	1333	4865	5377
Mythimna separata entomopoxvirus	virus_DNAvertebrates	FALSE	TRUE	6929.5	7207	4865	5377
Kroppenstedtia pulmonis	bacteria	TRUE	FALSE	3446.5	3208	4865	1829
Wolbachia endosymbiont of Trichogramma pretiosum	bacteria	FALSE	FALSE	4497	5172	4865	5377
Desulfovibrio vulgaris	bacteria	TRUE	TRUE	3000	1709	4865	1954
Exiguobacterium sp. U13-1	bacteria	TRUE	FALSE	1250.5	3289	4865	5377
Arthrobacter sp. U41	bacteria	TRUE	TRUE	3517.5	2144	4865	5377
Parvibaculum lavamentivorans	bacteria	TRUE	TRUE	6929.5	4565	4865	5377
Ephemeroptericola cinctiostellae	bacteria	TRUE	TRUE	4060	3937	4865	5377
Coraliomargarita akajimensis	bacteria	TRUE	FALSE	4157	3984	4865	2374
Bradyrhizobium sp. CCGE-LA001	bacteria	TRUE	TRUE	6929.5	4969	4865	5377
Geobacter sulfurreducens	bacteria	TRUE	TRUE	3660	2648	4865	5377
Rickettsia sibirica	bacteria	FALSE	FALSE	4418	7207	4865	5377
Kribbella flavida	bacteria	TRUE	FALSE	4145.5	3020	4865	5377
Marinovum algicola	bacteria	TRUE	TRUE	4038.5	3894	4865	5377
Micrococcus sp. KBS0714	bacteria	TRUE	TRUE	6929.5	7207	4865	5377
Pseudomonas sp. phDV1	bacteria	TRUE	TRUE	6929.5	7207	4865	5377
Conexivisphaera calida	archaea	FALSE	TRUE	5006.5	7207	4865	5377
Microbacterium schleiferi	bacteria	TRUE	TRUE	4767	3312	4865	5377
Pseudarthrobacter chlorophenolicus	bacteria	TRUE	FALSE	4377	3549	4865	5377
Pseudoalteromonas undina	bacteria	FALSE	TRUE	6929.5	5514	4865	2355
Cardinium endosymbiont of Encarsia pergandiella	bacteria	TRUE	FALSE	3822	3858	4865	2263.5
Pseudomonas graminis	bacteria	TRUE	TRUE	6929.5	5467	4865	5377
Mesorhizobium sp. DCY119	bacteria	TRUE	FALSE	4382	5273	4865	5377
Bat mastadenovirus D	virus_DNAvertebrates	FALSE	FALSE	6929.5	7207	4865	5377
Desulfurispirillum indicum	bacteria	TRUE	FALSE	6929.5	4799	4865	5377
Methanohalophilus halophilus	archaea	FALSE	TRUE	6929.5	7207	4865	5377
Microbacterium esteraromaticum	bacteria	TRUE	TRUE	4131	3748	4865	5377
Streptomyces sp. SS52	bacteria	FALSE	FALSE	2688	4744	4865	5377
Shewanella sp. WPAGA9	bacteria	FALSE	FALSE	4552.5	7207	4865	5377
Pseudomonas sp. IzPS23	bacteria	TRUE	TRUE	6929.5	5217	4865	5377
Mycobacterium gallinarum	bacteria	TRUE	TRUE	2774	3354	4865	5377
Swingsia sp. F3b2	bacteria	TRUE	TRUE	6929.5	5002	4865	5377
Alteromonas sp. BL110	bacteria	TRUE	FALSE	6929.5	5069	4865	5377
Allofrancisella frigidaquae	bacteria	TRUE	FALSE	2718	4411.5	4865	5377
Bifidobacterium subtile	bacteria	TRUE	FALSE	4842	2314	4865	5377
Mycobacterium shigaense	bacteria	TRUE	TRUE	4852.5	3738	4865	5377
Escherichia virus PBECO4	virus_DNAbacteria	FALSE	FALSE	6929.5	7207	4865	5377
Psychrobacter sp. P11G3	bacteria	TRUE	FALSE	4264	5129.5	4865	5377
Lactobacillus phage LfeInf	virus_DNAbacteria	FALSE	FALSE	6929.5	7207	4865	5377
Diaphorobacter sp. JS3051	bacteria	TRUE	TRUE	6929.5	7207	4865	5377
Pauljensenia hongkongensis	bacteria	TRUE	FALSE	3390	257	4865	1237
Tessaracoccus timonensis	bacteria	TRUE	FALSE	6929.5	1871	4865	2000.5
Brucella sp. 6810	bacteria	FALSE	FALSE	6929.5	7207	4865	5377
Gordonia polyisoprenivorans	bacteria	TRUE	TRUE	3036	2161.5	4865	5377
Synechococcus sp. WH 8101	bacteria	TRUE	FALSE	4942	4978	4865	5377
Cyanobium gracile	bacteria	TRUE	FALSE	3458.5	3703	4865	5377
Aster yellows witches'-broom phytoplasma	bacteria	FALSE	FALSE	3232.5	4191.5	4865	5377
Natronomonas sp. C90	archaea	FALSE	FALSE	3604.5	5079	4865	5377
Synechococcus sp. A15-62	bacteria	FALSE	FALSE	6929.5	7207	4865	5377
Bacillus bombysepticus	bacteria	FALSE	FALSE	3732.5	4945	4865	5377
Acidipropionibacterium acidipropionici	bacteria	TRUE	TRUE	1695	1365	4865	5377
Arthrobacter agilis	bacteria	TRUE	FALSE	3854	2097.5	4865	1965.5
Citrobacter rodentium	bacteria	TRUE	TRUE	3731	3584	4865	5377
Desulfomicrobium orale	bacteria	TRUE	FALSE	6929.5	4725	4865	5377
Schaalia sp. JY-X169	bacteria	TRUE	FALSE	6929.5	2508	4865	1088
Candidatus Nitrosopumilus koreensis	archaea	TRUE	FALSE	4732.5	5401	4865	5377
Chrysodeixis includens nucleopolyhedrovirus	virus_DNAother	FALSE	FALSE	6929.5	7207	4865	5377
Gallionella capsiferriformans	bacteria	TRUE	TRUE	3192	3224.5	4865	5377
Mycobacterium colombiense	bacteria	TRUE	TRUE	4661	4543	4865	5377
Micromonospora siamensis	bacteria	TRUE	TRUE	3497.5	4359	4865	5377
Swingsia samuiensis	bacteria	FALSE	TRUE	4296	4714	4865	2279
Prochlorococcus virus Syn1	virus_DNAbacteria	FALSE	TRUE	6929.5	7207	4865	5377
Thermofilum sp. 3507LT	archaea	FALSE	FALSE	6929.5	7207	4865	5377
Staphylococcus virus CNPH82	virus_DNAbacteria	FALSE	FALSE	6929.5	7207	4865	5377
Nocardioides sp. CF8	bacteria	TRUE	TRUE	4655	3534	4865	5377
Sulfitobacter pontiacus	bacteria	TRUE	FALSE	6929.5	7207	4865	5377
Curtobacterium pusillum	bacteria	TRUE	TRUE	4906.5	3387	4865	5377
Cellulosimicrobium sp. JZ28	bacteria	TRUE	FALSE	3524	4502.5	4865	5377
Microbacterium amylolyticum	bacteria	TRUE	TRUE	6929.5	2996	4865	2396.5
Rhodococcus sp. P1Y	bacteria	TRUE	FALSE	6929.5	4074	4865	5377
Choristoneura biennis entomopoxvirus	virus_DNAvertebrates	FALSE	TRUE	4878	7207	4865	5377
Geobacillus sp. JS12	bacteria	TRUE	FALSE	6929.5	5100	4865	5377
Thermococcus sibiricus	archaea	FALSE	FALSE	6929.5	7207	4865	5377
Pseudarthrobacter equi	bacteria	TRUE	FALSE	4384	3096.5	4865	5377
Actinosynnema mirum	bacteria	TRUE	FALSE	6929.5	5296	4865	5377
Alteromonas stellipolaris	bacteria	FALSE	FALSE	3923	4852	4865	5377
Candidatus Nanopelagicus limnes	bacteria	TRUE	FALSE	4564.5	4727.5	4865	5377
Oenococcus sicerae	bacteria	TRUE	FALSE	4153.5	4094	4865	1987
Sphingobium barthaii	bacteria	TRUE	FALSE	6929.5	7207	4865	5377
Streptococcus sp. FDAARGOS_522	bacteria	FALSE	FALSE	6929.5	239	4865	5377
Streptomyces malaysiensis	bacteria	FALSE	TRUE	6929.5	5377	4865	5377
Sulfitobacter sp. BSw21498	bacteria	TRUE	FALSE	6929.5	5425	4865	5377
Nitrosomonas sp. AL212	bacteria	TRUE	FALSE	6929.5	7207	4865	5377
Rhizobium sp. NXC24	bacteria	TRUE	TRUE	6929.5	5013	4865	5377
Devosia sp. MC521	bacteria	TRUE	FALSE	6929.5	4216.5	4865	5377
Cotesia congregata bracovirus	virus_DNAother	FALSE	FALSE	6929.5	7207	4865	5377
Pseudoxanthomonas spadix	bacteria	TRUE	TRUE	4544.5	4739	4865	5377
Corynebacterium testudinoris	bacteria	TRUE	FALSE	3565	600	4865	643
Sinorhizobium americanum	bacteria	TRUE	TRUE	6929.5	5250	4865	5377
Mycobacterium leprae	bacteria	TRUE	FALSE	4769	4698	4865	5377
Synechococcus sp. A18-46.1	bacteria	TRUE	FALSE	6929.5	7207	4865	5377
Microbacterium sp. str. 'China'	bacteria	TRUE	FALSE	6929.5	7207	4865	5377
Streptococcus macedonicus	bacteria	FALSE	FALSE	6929.5	1851	4865	1523
Thermococcus celer	archaea	FALSE	FALSE	6929.5	7207	4865	5377
Novosphingobium sp. THN1	bacteria	TRUE	FALSE	6929.5	5358.5	4865	5377
Candidatus Walczuchella monophlebidarum	bacteria	TRUE	FALSE	6929.5	4982	4865	5377
Chlorobium phaeovibrioides	bacteria	TRUE	FALSE	6929.5	3362	4865	5377
Natrinema pallidum	archaea	FALSE	FALSE	6929.5	7207	4865	5377
Paramecium bursaria Chlorella virus A1	virus_DNAother	FALSE	FALSE	6929.5	7207	4865	5377
Trueperella bialowiezensis	bacteria	TRUE	FALSE	6929.5	1619	4865	1359
Pseudoalteromonas lipolytica	bacteria	FALSE	FALSE	4170.5	5278.5	4865	5377
Desulfotomaculum ferrireducens	bacteria	TRUE	FALSE	3837.5	1720	4865	1639
Mesorhizobium sp. M7D.F.Ca.US.005.01.1.1	bacteria	TRUE	FALSE	6929.5	4658	4865	5377
Stenotrophomonas sp. CW117	bacteria	TRUE	TRUE	6929.5	7207	4865	5377
Geobacillus sp. GHH01	bacteria	TRUE	FALSE	6929.5	2389	4865	5377
Lactococcus phage phiL47	virus_DNAbacteria	FALSE	FALSE	6929.5	7207	4865	5377
Edaphobacter sp. 4G125	bacteria	TRUE	TRUE	4916	4014	4865	5377
Gordonia sp. 135	bacteria	TRUE	TRUE	6929.5	7207	4865	5377
Wolbachia endosymbiont of Diaphorina citri	bacteria	FALSE	FALSE	6929.5	7207	4865	5377
Bacillus sp. FDAARGOS_235	bacteria	TRUE	FALSE	6929.5	7207	4865	5377
Sphingobium baderi	bacteria	TRUE	TRUE	6929.5	4975	4865	5377
Psychrobacter cryohalolentis	bacteria	TRUE	FALSE	4520	4487.5	4865	5377
Shewanella japonica	bacteria	FALSE	FALSE	6929.5	5361	4865	5377
Burkholderia seminalis	bacteria	TRUE	TRUE	3927	4970	4865	5377
Nocardioides sp. dk3136	bacteria	TRUE	TRUE	5003	3038	4865	5377
Arthrobacter sp. 24S4-2	bacteria	TRUE	TRUE	4638	3203	4865	5377
Streptomyces sp. 604F	bacteria	FALSE	TRUE	6929.5	7207	4865	5377
Mycolicibacterium rhodesiae	bacteria	TRUE	TRUE	4956.5	3957	4865	5377
Pseudomonas saudiphocaensis	bacteria	TRUE	TRUE	4971	4683.5	4865	5377
Bacillus sp. Lzh-5	bacteria	FALSE	FALSE	6929.5	688	4865	5377
Corynebacterium doosanense	bacteria	TRUE	FALSE	4637	652	4865	1222
Halorubrum trapanicum	archaea	TRUE	FALSE	6929.5	5314	4865	5377
Gordonibacter urolithinfaciens	bacteria	TRUE	FALSE	6929.5	1637	4865	5377
Glutamicibacter arilaitensis	bacteria	TRUE	FALSE	6929.5	2588	4865	1939
Candidatus Nitrosocaldus cavascurensis	archaea	FALSE	FALSE	6929.5	7207	4865	5377
Nocardia mangyaensis	bacteria	TRUE	TRUE	1553	2188	4865	5377
Sporosarcina sp. P37	bacteria	TRUE	TRUE	3224	4812	4865	5377
Halomonas beimenensis	bacteria	TRUE	TRUE	3096	3975.5	4865	5377
Corynebacterium sp. 1959	bacteria	TRUE	FALSE	6929.5	909	4865	734
Corynebacterium sp. 2019	bacteria	TRUE	TRUE	4583.5	1373	4865	1195
Vibrio phage eugene 12A10	virus_DNAbacteria	FALSE	FALSE	6929.5	7207	4865	5377
Mamestra configurata nucleopolyhedrovirus B	virus_DNAother	FALSE	TRUE	6929.5	7207	4865	5377
Serratia sp. SSNIH1	bacteria	TRUE	FALSE	6929.5	7207	4865	5377
Acinetobacter sp. FDAARGOS_724	bacteria	TRUE	TRUE	6929.5	4991	4865	5377
Staphylococcus phage StB12	virus_DNAbacteria	FALSE	FALSE	6929.5	7207	4865	5377
Isoptericola variabilis	bacteria	TRUE	TRUE	4686.5	3303	4865	5377
Altererythrobacter sp. ZODW24	bacteria	TRUE	TRUE	6929.5	4405	4865	5377
Pseudarthrobacter sulfonivorans	bacteria	TRUE	FALSE	6929.5	4381	4865	5377
Maritalea myrionectae	bacteria	TRUE	FALSE	6929.5	4737	4865	5377
Mycobacterium marseillense	bacteria	TRUE	FALSE	3475	3246	4865	5377
Psychrobacter sp. YP14	bacteria	TRUE	TRUE	6929.5	7207	4865	5377
Oenococcus sp. UCMA 16435	bacteria	FALSE	FALSE	3809	4109.5	4865	809.5
Bacillus sp. RZ2MS9	bacteria	FALSE	FALSE	6929.5	7207	4865	5377
Rhodoluna lacicola	bacteria	TRUE	FALSE	6929.5	5261	4865	5377
Altererythrobacter epoxidivorans	bacteria	TRUE	TRUE	6929.5	4608	4865	5377
Corynebacterium sp. 23H37-10	bacteria	TRUE	FALSE	6929.5	1180	4865	961
Microbacterium sp. 10M-3C3	bacteria	TRUE	TRUE	3560	3468	4865	5377
Segniliparus rotundus	bacteria	TRUE	FALSE	4680	3715.5	4865	5377
Shewanella sp. Pdp11	bacteria	FALSE	TRUE	4297.5	4960.5	4865	5377
Acidothermus cellulolyticus	bacteria	TRUE	TRUE	4378	3297.5	4865	5377
Dehalogenimonas formicexedens	bacteria	TRUE	FALSE	6929.5	5233	4865	5377
Stappia sp. ES.058	bacteria	TRUE	FALSE	6929.5	5391	4865	5377
Acidithiobacillus ferrooxidans	bacteria	TRUE	FALSE	6929.5	7207	4865	5377
Microbacterium paraoxydans	bacteria	TRUE	FALSE	6929.5	7207	4865	5377
Methylocystis heyeri	bacteria	TRUE	FALSE	6929.5	4985	4865	5377
Corynebacterium renale	bacteria	TRUE	FALSE	6929.5	695	4865	680
Ateline gammaherpesvirus 3	virus_DNAvertebrates	FALSE	FALSE	6929.5	7207	4865	5377
Corynebacterium riegelii	bacteria	TRUE	TRUE	3425.5	328	4865	580
Mariprofundus ferrinatatus	bacteria	TRUE	FALSE	4827.5	4570	4865	2189
Pseudomonas sp. SNU WT1	bacteria	TRUE	TRUE	4603.5	4923	4865	5377
Staphylococcus sp. AntiMn-1	bacteria	FALSE	FALSE	6929.5	1906	4865	144
Haematospirillum jordaniae	bacteria	TRUE	FALSE	6929.5	4643.5	4865	5377
Glutamicibacter mishrai	bacteria	TRUE	FALSE	6929.5	3078	4865	2139
Basfia succiniciproducens	bacteria	TRUE	TRUE	6929.5	7207	4865	5377
Mycolicibacterium vanbaalenii	bacteria	TRUE	TRUE	6929.5	3144	4865	5377
Simiduia agarivorans	bacteria	TRUE	FALSE	6929.5	5097.5	4865	5377
Porphyrobacter sp. LM 6	bacteria	TRUE	FALSE	4459	4732.5	4865	5377
Aurantimicrobium sp. MWH-Uga1	bacteria	TRUE	FALSE	6929.5	4346	4865	5377
Trueperella sp. 19M2397	bacteria	TRUE	FALSE	3825	659	4865	854
Leuconostoc citreum	bacteria	TRUE	TRUE	3115	2548	4865	873
Lactobacillus kefiri	bacteria	FALSE	FALSE	3985	1758	4865	293
Actinotignum schaalii	bacteria	TRUE	FALSE	6929.5	1953.5	4865	1531
Pseudomonas amygdali	bacteria	TRUE	FALSE	6929.5	5582.5	4865	5377
Actinobaculum sp. 313	bacteria	TRUE	FALSE	6929.5	1192	4865	839
Tardiphaga sp. vice278	bacteria	TRUE	FALSE	6929.5	7207	4865	5377
Klebsiella sp. WP3-W18-ESBL-02	bacteria	FALSE	TRUE	6929.5	7207	4865	5377
Treponema sp. OMZ 804	bacteria	TRUE	FALSE	3113	399	4865	1772
Pseudoalteromonas sp. A41-2	bacteria	FALSE	FALSE	6929.5	7207	4865	5377
Malacosoma neustria nucleopolyhedrovirus	virus_DNAother	FALSE	FALSE	6929.5	7207	4865	5377
Tomato leaf curl Kerala virus	virus_DNAother	FALSE	FALSE	6929.5	7207	4865	5377
Arthrobacter virus Laroye	virus_DNAbacteria	FALSE	FALSE	6929.5	7207	4865	5377
Halopiger xanaduensis	archaea	TRUE	FALSE	6929.5	5268	4865	5377
Methylomonas methanica	bacteria	TRUE	TRUE	4439	2960	4865	2186.5
Methanothermobacter sp. THM-1	archaea	TRUE	FALSE	6929.5	5362.5	4865	5377
Trichormus variabilis	bacteria	FALSE	FALSE	6929.5	7207	4865	5377
Mycobacterium lacus	bacteria	TRUE	TRUE	4257.5	4478	4865	5377
Corynebacterium sanguinis	bacteria	TRUE	TRUE	4985	429	4865	429
Neomicrococcus aestuarii	bacteria	TRUE	FALSE	6929.5	2920	4865	1591
Kerstersia gyiorum	bacteria	TRUE	TRUE	4616.5	4681.5	4865	5377
Brevundimonas sp. DS20	bacteria	TRUE	TRUE	6929.5	7207	4865	5377
Sphingopyxis fribergensis	bacteria	TRUE	TRUE	5003	3649	4865	5377
Gluconobacter albidus	bacteria	TRUE	FALSE	6929.5	4775.5	4865	5377
Rhizobium sp. Khangiran2	bacteria	TRUE	FALSE	6929.5	7207	4865	5377
Lactobacillus suantsaii	bacteria	TRUE	FALSE	4759.5	3595	4865	838
Natronococcus occultus	archaea	TRUE	FALSE	6929.5	5425	4865	5377
Corynebacterium glyciniphilum	bacteria	TRUE	FALSE	4767	2620	4865	1788
Saccharolobus solfataricus	archaea	FALSE	FALSE	4813	5448	4865	5377
Spodoptera litura nucleopolyhedrovirus II	virus_DNAother	FALSE	FALSE	6929.5	7207	4865	5377
Erysipelothrix sp. HDW6B	bacteria	TRUE	FALSE	4143.5	3016	4865	1580.5
Bacillus haynesii	bacteria	TRUE	FALSE	3107	3777	4865	2267
Archaeoglobus veneficus	archaea	FALSE	FALSE	6929.5	7207	4865	5377
Sphingobium sp. PAMC28499	bacteria	TRUE	TRUE	6929.5	5131	4865	5377
Lelliottia sp. WB101	bacteria	TRUE	TRUE	6929.5	7207	4865	5377
Propionibacterium virus P91	virus_DNAbacteria	TRUE	TRUE	6929.5	7207	4865	5377
Burkholderia pseudomultivorans	bacteria	TRUE	TRUE	6929.5	7207	4865	5377
Arcanobacterium sp. JY-X040	bacteria	FALSE	TRUE	6929.5	1303	4865	2072
Chlorobaculum tepidum	bacteria	TRUE	FALSE	6929.5	4077	4865	2226
Klebsiella sp. WP8-S18-ESBL-06	bacteria	FALSE	TRUE	6929.5	7207	4865	5377
Acetobacter oryzoeni	bacteria	TRUE	FALSE	6929.5	7207	4865	5377
Janthinobacterium sp. LM6	bacteria	TRUE	TRUE	6929.5	5412.5	4865	5377
Streptomyces sp. KPB2	bacteria	TRUE	FALSE	6929.5	7207	4865	5377
Synechococcus virus SCAM1	virus_DNAbacteria	FALSE	FALSE	6929.5	7207	4865	5377
Synechococcus sp. A15-44	bacteria	TRUE	FALSE	6929.5	7207	4865	5377
Sphingomonas indica	bacteria	TRUE	TRUE	6929.5	5083	4865	5377
Methylobacterium oryzae	bacteria	TRUE	FALSE	6929.5	7207	4865	5377
Methanothermobacter sp. CaT2	archaea	FALSE	TRUE	6929.5	7207	4865	5377
Idiomarina piscisalsi	bacteria	TRUE	FALSE	4978	4487.5	4865	5377
Lactobacillus frumenti	bacteria	FALSE	FALSE	4372.5	3419	4865	627
Pseudorhodoplanes sinuspersici	bacteria	TRUE	TRUE	6929.5	4498	4865	5377
Yoonia vestfoldensis	bacteria	TRUE	TRUE	6929.5	5425	4865	5377
Mycolicibacterium aichiense	bacteria	TRUE	FALSE	6929.5	4506	4865	5377
Rhodomicrobium vannielii	bacteria	TRUE	FALSE	6929.5	4404	4865	5377
Nitrobacter hamburgensis	bacteria	TRUE	TRUE	6929.5	5587	4865	5377
Halomonas sp. KO116	bacteria	TRUE	FALSE	6929.5	4751	4865	5377
Synechocystis sp. CACIAM 05	bacteria	TRUE	FALSE	4998	5562	4865	5377
Catopsilia pomona nucleopolyhedrovirus	virus_DNAother	FALSE	FALSE	4931.5	7207	4865	5377
Aeromonas phage AS-sw	virus_DNAbacteria	FALSE	FALSE	6929.5	7207	4865	5377
Aeromonas sp. ASNIH4	bacteria	FALSE	FALSE	6929.5	7207	4865	5377
Corynebacterium cystitidis	bacteria	TRUE	TRUE	4886.5	474	4865	635
Wolbachia endosymbiont of Cruorifilaria tuberocauda	bacteria	FALSE	FALSE	4629	5295	4865	5377
Synechococcus sp. A15-60	bacteria	FALSE	FALSE	6929.5	7207	4865	5377
Advenella kashmirensis	bacteria	TRUE	TRUE	4233	4582	4865	5377
Roseovarius sp. TM1035	bacteria	TRUE	TRUE	6929.5	7207	4865	5377
Rhodococcus imtechensis	bacteria	TRUE	FALSE	4029.5	5007	4865	5377
Stenotrophomonas sp. MYb57	bacteria	TRUE	TRUE	6929.5	7207	4865	5377
Acidilobus sp. 7A	archaea	FALSE	FALSE	6929.5	7207	4865	5377
Encephalitozoon cuniculi	fungi	FALSE	FALSE	6929.5	7207	4865	5377
Thiomicrospira cyclica	bacteria	FALSE	TRUE	6929.5	4756.5	4865	5377
Candidatus Arthromitus sp. SFB-mouse-NL	bacteria	FALSE	TRUE	6929.5	7207	4865	5377
Paracoccus sp. AK26	bacteria	TRUE	TRUE	4085.5	3880	4865	5377
Sulfuricaulis limicola	bacteria	TRUE	TRUE	6929.5	5105.5	4865	5377
Halioglobus maricola	bacteria	TRUE	TRUE	4430.5	4871	4865	5377
Azoarcus pumilus	bacteria	TRUE	FALSE	6929.5	4528	4865	5377
Pseudoalteromonas donghaensis	bacteria	FALSE	FALSE	6929.5	7207	4865	5377
Pseudarthrobacter sp. NBSH8	bacteria	TRUE	TRUE	6929.5	3245	4865	5377
Mycobacterium liflandii	bacteria	TRUE	FALSE	6929.5	7207	4865	5377
Kocuria rhizophila	bacteria	TRUE	FALSE	3449	2945.5	4865	5377
Streptomyces sp. SGAir0924	bacteria	TRUE	FALSE	6929.5	5549	4865	5377
Klebsiella sp. BDA134-6	bacteria	FALSE	FALSE	6929.5	7207	4865	5377
Mycetocola sp. JXN-3	bacteria	TRUE	FALSE	4970	2953	4865	2359.5
Yersinia virus Yen9-04	virus_DNAbacteria	FALSE	FALSE	6929.5	7207	4865	5377
Brevundimonas sp. MF30-B	bacteria	TRUE	TRUE	6929.5	4995	4865	5377
Synechococcus sp. KORDI-52	bacteria	TRUE	FALSE	6929.5	7207	4865	5377
Natronorubrum aibiense	archaea	TRUE	TRUE	6929.5	7207	4865	5377
Rhizobium tropici	bacteria	TRUE	TRUE	6929.5	4483	4865	5377
Citrobacter braakii	bacteria	FALSE	TRUE	6929.5	5582.5	4865	5377
Thermotoga profunda	bacteria	FALSE	TRUE	3406	4435	4865	5377
Marinobacterium aestuarii	bacteria	TRUE	FALSE	6929.5	4878	4865	5377
Thauera chlorobenzoica	bacteria	TRUE	TRUE	4711	4510	4865	5377
Bacillus sp. ms-22	bacteria	TRUE	FALSE	4484.5	5289.5	4865	5377
Leuconostoc sp. C2	bacteria	FALSE	FALSE	6929.5	7207	4865	5377
Thermobaculum terrenum	bacteria	TRUE	FALSE	4982.5	4884.5	4865	5377
Wolbachia endosymbiont of Onchocerca volvulus	bacteria	FALSE	FALSE	6929.5	7207	4865	5377
Eptesipox virus	virus_DNAvertebrates	FALSE	FALSE	6929.5	7207	4865	5377
Blastomonas fulva	bacteria	TRUE	FALSE	6929.5	7207	4865	5377
Chromohalobacter salexigens	bacteria	TRUE	TRUE	6929.5	4966	4865	5377
Shewanella sp. phage 1/4	virus_DNAbacteria	FALSE	FALSE	6929.5	7207	4865	5377
Aeromicrobium marinum	bacteria	TRUE	TRUE	6929.5	3651	4865	5377
Macacine gammaherpesvirus 4	virus_DNAvertebrates	FALSE	FALSE	6929.5	7207	4865	5377
Pseudomonas sp. MPDS	bacteria	TRUE	FALSE	6929.5	7207	4865	5377
Bradyrhizobium canariense	bacteria	TRUE	TRUE	4697.5	4783.5	4865	5377
Schaalia sp. ZJ405	bacteria	TRUE	FALSE	6929.5	721	4865	566
Psychrobacter sp. P2G3	bacteria	TRUE	TRUE	3899	4971	4865	5377
Mycolicibacter hiberniae	bacteria	TRUE	TRUE	4405	3855	4865	5377
Corynebacterium rouxii	bacteria	FALSE	FALSE	6929.5	1205	4865	1989
Candidatus Koribacter versatilis	bacteria	TRUE	FALSE	6929.5	4030	4865	5377
Thioalkalivibrio paradoxus	bacteria	TRUE	TRUE	6929.5	4878	4865	5377
Flaviflexus sp. dk850	bacteria	TRUE	FALSE	6929.5	2063	4865	1823
Enterococcus sp. DA9	bacteria	FALSE	FALSE	4608.5	7207	4865	5377
Kushneria phosphatilytica	bacteria	TRUE	TRUE	6929.5	4547	4865	5377
Thermococcus litoralis	archaea	FALSE	FALSE	6929.5	7207	4865	5377
Methanotorris igneus	archaea	FALSE	FALSE	3473.5	5055.5	4865	2368
Serratia sp. SCBI	bacteria	FALSE	FALSE	6929.5	7207	4865	5377
Halomonas sp. A3H3	bacteria	TRUE	FALSE	6929.5	7207	4865	5377
Lysobacter soli	bacteria	TRUE	FALSE	6929.5	4471	4865	5377
Mycobacterium sp. KMS	bacteria	TRUE	TRUE	6929.5	7207	4865	5377
Tomitella sp. HY188	bacteria	TRUE	FALSE	4357.5	3113.5	4865	5377
Bacillus virus B4	virus_DNAbacteria	FALSE	FALSE	6929.5	7207	4865	5377
Pyrobaculum calidifontis	archaea	TRUE	FALSE	6929.5	7207	4865	5377
Methanoplanus limicola	archaea	FALSE	TRUE	5041.5	4915	4865	5377
Erwinia sp. Ejp617	bacteria	FALSE	TRUE	4405	4300	4865	5377
Dickeya virus AD1	virus_DNAbacteria	FALSE	FALSE	6929.5	7207	4865	5377
Novosphingobium sp. ES2-1	bacteria	TRUE	TRUE	6929.5	7207	4865	5377
Mobiluncus curtisii	bacteria	TRUE	FALSE	6929.5	1654	4865	1685.5
Saccharopolyspora sp. ASAGF58	bacteria	TRUE	FALSE	6929.5	3529.5	4865	5377
Aurantimicrobium minutum	bacteria	FALSE	FALSE	6929.5	5080	4865	5377
Salinibacterium sp. ZJ70	bacteria	TRUE	TRUE	6929.5	4411.5	4865	5377
Pseudomonas asplenii	bacteria	TRUE	TRUE	6929.5	7207	4865	5377
Exiguobacterium sibiricum	bacteria	TRUE	FALSE	6929.5	3779	4865	1762
Xanthomonas phaseoli	bacteria	TRUE	TRUE	6929.5	7207	4865	5377
Halomonas piezotolerans	bacteria	TRUE	FALSE	6929.5	5518	4865	5377
Enterobacter oligotrophicus	bacteria	TRUE	TRUE	6929.5	5315	4865	5377
Chromobacterium haemolyticum	bacteria	TRUE	FALSE	6929.5	7207	4865	5377
Roseovarius mucosus	bacteria	TRUE	FALSE	6929.5	7207	4865	5377
Methanoculleus marisnigri	archaea	TRUE	FALSE	6929.5	5510.5	4865	5377
Sphingomonas sediminicola	bacteria	TRUE	TRUE	4951.5	5309	4865	5377
Propionibacterium virus PHL114L00	virus_DNAbacteria	TRUE	FALSE	6929.5	7207	4865	5377
Paramecium bursaria Chlorella virus 1	virus_DNAother	FALSE	FALSE	6929.5	7207	4865	5377
Chlamydia pecorum	bacteria	TRUE	FALSE	4493	4723.5	4865	5377
Macacine betaherpesvirus 9	virus_DNAvertebrates	FALSE	TRUE	6929.5	7207	4865	5377
Mycobacterium gordonae	bacteria	TRUE	FALSE	3122.5	2537	4865	744
Sphingobium sp. SCG-1	bacteria	TRUE	TRUE	6929.5	5165	4865	5377
Psychrobacter sp. KCTC 72983	bacteria	TRUE	TRUE	6929.5	7207	4865	5377
Aciduliprofundum boonei	archaea	FALSE	FALSE	6929.5	7207	4865	5377
Bradyrhizobium ottawaense	bacteria	TRUE	FALSE	6929.5	7207	4865	5377
Geoglobus acetivorans	archaea	FALSE	FALSE	6929.5	7207	4865	5377
Ferrovibrio terrae	bacteria	TRUE	TRUE	4871.5	4946	4865	5377
Candidatus Moranella endobia	bacteria	FALSE	FALSE	6929.5	5492	4865	5377
Heliothis zea nudivirus	virus_DNAother	FALSE	FALSE	6929.5	7207	4865	5377
Human betaherpesvirus 7	virus_DNAvertebrates	FALSE	FALSE	6929.5	4108	4865	5377
Citrobacter sp. RHB25-C09	bacteria	TRUE	TRUE	3473.5	3977	4865	5377
Chlamydia sp. H15-1957-10C	bacteria	FALSE	TRUE	3708.5	5162.5	4865	5377
Yersinia sp. KBS0713	bacteria	FALSE	FALSE	6929.5	7207	4865	5377
Methanosphaera sp. BMS	archaea	TRUE	FALSE	4009	4963	4865	2065.5
Ostreid herpesvirus 1	virus_DNAother	FALSE	FALSE	6929.5	7207	4865	5377
Synechococcus sp. CC9311	bacteria	TRUE	FALSE	6929.5	7207	4865	5377
Thalassospira indica	bacteria	TRUE	TRUE	6929.5	4694	4865	5377
Rhodococcus sp. 2G	bacteria	TRUE	TRUE	6929.5	7207	4865	5377
Pseudomonas moraviensis	bacteria	TRUE	TRUE	6929.5	4539	4865	5377
Halorubrum sp. BOL3-1	archaea	TRUE	FALSE	6929.5	5522	4865	5377
Celeribacter indicus	bacteria	TRUE	TRUE	4564.5	5004	4865	5377
Sulfurisphaera ohwakuensis	archaea	FALSE	FALSE	4979.5	5512	4865	5377
Thermococcus kodakarensis	archaea	FALSE	FALSE	6929.5	7207	4865	5377
Vulcanisaeta distributa	archaea	FALSE	FALSE	6929.5	5382	4865	5377
Natrinema sp. YPL30	archaea	TRUE	FALSE	6929.5	7207	4865	5377
Rhodococcus phage ReqiDocB7	virus_DNAbacteria	FALSE	FALSE	6929.5	7207	4865	5377
Citrobacter sp. RHBSTW-00053	bacteria	FALSE	FALSE	6929.5	7207	4865	5377
Octadecabacter temperatus	bacteria	TRUE	FALSE	4940.5	5475.5	4865	5377
Halobacterium hubeiense	archaea	TRUE	TRUE	6929.5	5428.5	4865	5377
Pseudomonas sp. J380	bacteria	TRUE	TRUE	4824	5556	4865	5377
Rhodococcus sp. M8	bacteria	TRUE	TRUE	6929.5	7207	4865	5377
Klebsiella virus RaK2	virus_DNAbacteria	FALSE	FALSE	6929.5	7207	4865	5377
Burkholderia sp. JP2-270	bacteria	TRUE	FALSE	4166.5	5249	4865	5377
Bovine alphaherpesvirus 2	virus_DNAvertebrates	FALSE	FALSE	6929.5	7207	4865	5377
Fruit bat alphaherpesvirus 1	virus_DNAvertebrates	FALSE	TRUE	6929.5	7207	4865	5377
Thermus phage TMA	virus_DNAbacteria	TRUE	FALSE	6929.5	7207	4865	5377
Mycoplasma columbinasale	bacteria	FALSE	FALSE	4730	4397.5	4865	1469
Pseudomonas marincola	bacteria	TRUE	TRUE	6929.5	5081	4865	5377
Xanthomonas arboricola	bacteria	TRUE	TRUE	6929.5	5495	4865	5377
Mesorhizobium sp. NZP2077	bacteria	TRUE	TRUE	6929.5	7207	4865	5377
Halorhabdus tiamatea	archaea	TRUE	TRUE	6929.5	7207	4865	5377
Synechococcus sp. A18-40	bacteria	FALSE	FALSE	6929.5	7207	4865	5377
Human betaherpesvirus 6B	virus_DNAvertebrates	FALSE	FALSE	6929.5	7207	4865	5377
Pseudomonas thivervalensis	bacteria	TRUE	TRUE	4382	5384	4865	5377
Cercopithecine alphaherpesvirus 9	virus_DNAvertebrates	FALSE	FALSE	6929.5	7207	4865	5377
Citrobacter sp. RHB35-C21	bacteria	FALSE	TRUE	6929.5	7207	4865	5377
Lactobacillus phage LpeD	virus_DNAbacteria	FALSE	TRUE	6929.5	7207	4865	5377
Paraburkholderia phymatum	bacteria	TRUE	TRUE	6929.5	5168	4865	5377
Mycolicibacterium alvei	bacteria	TRUE	TRUE	6929.5	3681	4865	5377
Salinibacterium hongtaonis	bacteria	TRUE	FALSE	4868.5	3584	4865	5377
Helicobacter heilmannii	bacteria	FALSE	FALSE	6929.5	5526	4865	5377
Enterococcus virus EFLK1	virus_DNAbacteria	FALSE	TRUE	6929.5	7207	4865	5377
Synechococcus sp. CC9605	bacteria	TRUE	TRUE	6929.5	5478	4865	5377
Cherax quadricarinatus iridovirus	virus_DNAother	FALSE	FALSE	6929.5	7207	4865	5377
Enterobacter sp. RHBSTW-00593	bacteria	FALSE	TRUE	6929.5	7207	4865	5377
Mycobacterium sp. MOTT36Y	bacteria	TRUE	FALSE	6929.5	7207	4865	5377
Bifidobacterium lemurum	bacteria	TRUE	FALSE	6929.5	3098	4865	5377
Planococcus plakortidis	bacteria	TRUE	FALSE	6929.5	4656.5	4865	1891
Macacine alphaherpesvirus 1	virus_DNAvertebrates	FALSE	FALSE	6929.5	7207	4865	5377
Blastomonas sp. RAC04	bacteria	TRUE	FALSE	6929.5	7207	4865	5377
Sphingomonas sp. Cra20	bacteria	TRUE	TRUE	6929.5	5086.5	4865	5377
Blattabacterium sp. (Periplaneta americana)	bacteria	TRUE	FALSE	6929.5	7207	4865	5377
Burkholderia sp. MSMB0266	bacteria	TRUE	FALSE	6929.5	7207	4865	5377
Citrobacter sp. TSA-1	bacteria	FALSE	FALSE	6929.5	7207	4865	5377
Streptomyces sp. S1A1-7	bacteria	FALSE	TRUE	6929.5	7207	4865	5377
Thermosulfurimonas marina	bacteria	TRUE	FALSE	6929.5	5529	4865	5377
Candidatus Sodalis pierantonius	bacteria	TRUE	TRUE	6929.5	5036	4865	5377
Cronobacter muytjensii	bacteria	TRUE	FALSE	6929.5	7207	4865	5377
Acidilobus saccharovorans	archaea	FALSE	FALSE	6929.5	7207	4865	5377
Skunkpox virus	virus_DNAvertebrates	FALSE	FALSE	6929.5	7207	4865	5377
Wolbachia endosymbiont of Onchocerca ochengi	bacteria	FALSE	TRUE	6929.5	7207	4865	5377
Bacteroides sp. A1C1	bacteria	FALSE	FALSE	6929.5	1568	4865	5377
Methylocaldum marinum	bacteria	TRUE	FALSE	4849.5	4047	4865	5377
Acetobacter tropicalis	bacteria	TRUE	FALSE	3959	4693	4865	5377
Papiine alphaherpesvirus 2	virus_DNAvertebrates	FALSE	FALSE	6929.5	7207	4865	5377
Tokyovirus A1	virus_DNAother	FALSE	TRUE	6929.5	7207	4865	5377
Bradyrhizobium sp. CCBAU 53351	bacteria	TRUE	FALSE	6929.5	4120	4865	5377
Halorubrum ezzemoulense	archaea	TRUE	FALSE	6929.5	5575	4865	5377
Methylobacterium sp. AMS5	bacteria	TRUE	TRUE	6929.5	5138	4865	5377
Saimiriine alphaherpesvirus 1	virus_DNAvertebrates	FALSE	FALSE	6929.5	7207	4865	5377
Leucobacter sp. HDW9A	bacteria	TRUE	TRUE	4548	3360	4865	5377
Marinobacter sp. es.042	bacteria	TRUE	TRUE	6929.5	7207	4865	5377
Labrenzia sp. PHM005	bacteria	TRUE	FALSE	4921	4898	4865	5377
Panine alphaherpesvirus 3	virus_DNAvertebrates	FALSE	FALSE	6929.5	7207	4865	5377
Anoxybacillus gonensis	bacteria	TRUE	FALSE	5005	3473	4865	5377
Thermococcus barossii	archaea	FALSE	FALSE	6929.5	7207	4865	5377
Methanocella conradii	archaea	FALSE	FALSE	6929.5	7207	4865	5377
Mesorhizobium sp. M6A.T.Cr.TU.016.01.1.1	bacteria	TRUE	TRUE	4539.5	4854.5	4865	5377
Staphylococcus virus SEP1	virus_DNAbacteria	FALSE	FALSE	6929.5	7207	4865	1546
Taylorella asinigenitalis	bacteria	TRUE	FALSE	4720	5091.5	4865	5377
Aurantiacibacter gangjinensis	bacteria	TRUE	TRUE	6929.5	5550.5	4865	5377
Bacillus virus G	virus_DNAbacteria	FALSE	FALSE	6929.5	7207	4865	5377
Lactobacillus sp. CBA3605	bacteria	TRUE	FALSE	4933	1511	4865	351
Lysobacter sp. H23M41	bacteria	TRUE	FALSE	6929.5	7207	4865	5377
Caulobacter virus Rogue	virus_DNAbacteria	TRUE	FALSE	6929.5	7207	4865	5377
Sutterella faecalis	bacteria	TRUE	FALSE	6929.5	3292	4865	5377
Janibacter sp. YB324	bacteria	TRUE	TRUE	6929.5	5118	4865	5377
Adelaide River ephemerovirus	virus_RNAvertebrates	FALSE	TRUE	6929.5	7207	4865	5377
Candidatus Nanopelagicus hibericus	bacteria	TRUE	FALSE	6929.5	5519	4865	5377
Invertebrate iridovirus 22	virus_DNAother	FALSE	FALSE	6929.5	7207	4865	5377
Methanothermobacter thermautotrophicus	archaea	FALSE	FALSE	6929.5	7207	4865	5377
Paenibacillus terrae	bacteria	TRUE	FALSE	4351.5	4146.5	4865	1209
Chitinolyticbacter meiyuanensis	bacteria	TRUE	TRUE	4928.5	5235.5	4865	5377
Halostagnicola larsenii	archaea	TRUE	FALSE	6929.5	5477	4865	5377
Enterobacter sp. R4-368	bacteria	FALSE	TRUE	6929.5	5472.5	4865	5377
Citrobacter sp. RHBSTW-00524	bacteria	FALSE	TRUE	6929.5	7207	4865	5377
Thermococcus onnurineus	archaea	FALSE	FALSE	6929.5	7207	4865	5377
Ferroglobus placidus	archaea	FALSE	FALSE	6929.5	7207	4865	5377
Labrenzia aggregata	bacteria	TRUE	TRUE	6929.5	7207	4865	5377
Methylobacillus flagellatus	bacteria	TRUE	FALSE	6929.5	5119	4865	5377
Human alphaherpesvirus 2	virus_DNAvertebrates	FALSE	FALSE	6929.5	7207	4865	5377
Nile crocodilepox virus	virus_DNAvertebrates	FALSE	FALSE	6929.5	7207	4865	5377
Hubei tetragnatha maxillosa virus 8	virus_RNAother	FALSE	FALSE	6929.5	7207	4865	5377
Pseudomonas sp. R84	bacteria	TRUE	FALSE	6929.5	5417.5	4865	5377
Pseudomonas sp. FDAARGOS_380	bacteria	TRUE	TRUE	6929.5	5537	4865	5377
Halorubrum sp. PV6	archaea	TRUE	FALSE	6929.5	5376	4865	5377
Aciduliprofundum sp. MAR08-339	archaea	FALSE	FALSE	6929.5	7207	4865	5377
Bifidobacterium pseudocatenulatum	bacteria	TRUE	FALSE	6929.5	1869	4865	1723
Turneriella parva	bacteria	TRUE	FALSE	6929.5	4329.5	4865	2186.5
Sphingorhabdus sp. M41	bacteria	TRUE	FALSE	6929.5	5414	4865	5377
Propionibacterium virus P105	virus_DNAbacteria	TRUE	TRUE	6929.5	7207	4865	5377
Xanthomonas sp. GW	bacteria	TRUE	TRUE	6929.5	7207	4865	5377
Pseudomonas sp. R4-34-07	bacteria	TRUE	TRUE	6929.5	7207	4865	5377
Pyrobaculum aerophilum	archaea	TRUE	FALSE	6929.5	7207	4865	5377
Salmon gillpox virus	virus_DNAvertebrates	FALSE	FALSE	6929.5	7207	4865	5377
Brucella sp. 10RB9215	bacteria	TRUE	FALSE	6929.5	7207	4865	5377
Rhizobium lusitanum	bacteria	TRUE	TRUE	4343.5	4905	4865	5377
Citrobacter sp. BDA59-3	bacteria	TRUE	TRUE	6929.5	5571.5	4865	5377
Glossina hytrosavirus	virus_DNAother	FALSE	FALSE	6929.5	7207	4865	5377
Adlercreutzia sp. 8CFCBH1	bacteria	TRUE	FALSE	5010	1194	4865	5377
Sulfitobacter sp. B30-2	bacteria	TRUE	FALSE	6929.5	7207	4865	5377
Lactobacillus koreensis	bacteria	TRUE	FALSE	4661	4397.5	4865	812
White spot syndrome virus	virus_DNAother	FALSE	FALSE	6929.5	7207	4865	5377
Sphingomonas koreensis	bacteria	TRUE	TRUE	6929.5	4234	4865	5377
Thalassospira xiamenensis	bacteria	TRUE	FALSE	6929.5	7207	4865	5377
Enterobacteriaceae endosymbiont of Donacia vulgaris	bacteria	FALSE	FALSE	4263	5348	4865	5377
Candidatus Nasuia deltocephalinicola	bacteria	FALSE	TRUE	6929.5	7207	4865	5377
Paraurantiacibacter namhicola	bacteria	TRUE	TRUE	6929.5	5301	4865	5377
Drosophila innubila nudivirus	virus_DNAother	FALSE	FALSE	6929.5	7207	4865	5377
Dehalogenimonas sp. GP	bacteria	TRUE	FALSE	6929.5	5232	4865	5377
Pseudopuniceibacterium antarcticum	bacteria	TRUE	FALSE	6929.5	3505	4865	5377
Mesorhizobium terrae	bacteria	TRUE	FALSE	6929.5	3827.5	4865	5377
Burkholderia mallei	bacteria	TRUE	TRUE	6929.5	7207	4865	5377
Mycoplasma flocculare	bacteria	FALSE	FALSE	4213.5	4735.5	4865	1951.5
Gardnerella leopoldii	bacteria	TRUE	FALSE	6929.5	3331	4865	2396.5
Salarchaeum sp. JOR-1	archaea	TRUE	TRUE	6929.5	7207	4865	5377
Burkholderia sp. MSMB0856	bacteria	TRUE	FALSE	6929.5	5516	4865	5377
Neodiprion abietis NPV	virus_DNAother	FALSE	TRUE	6929.5	7207	4865	5377
Halosimplex pelagicum	archaea	TRUE	TRUE	6929.5	5533	4865	5377
Pseudomonas sp. R4-39-08	bacteria	TRUE	FALSE	3455.5	7207	4865	5377
Pseudomonas sp. R3-18-08	bacteria	TRUE	TRUE	6929.5	7207	4865	5377
Thiomicrorhabdus sp. G2	bacteria	TRUE	TRUE	6929.5	5212	4865	5377
Turkeypox virus	virus_DNAvertebrates	FALSE	FALSE	6929.5	7207	4865	5377
Acidovorax sp. JS42	bacteria	TRUE	TRUE	6929.5	7207	4865	5377
Oblitimonas alkaliphila	bacteria	TRUE	TRUE	4136.5	4910.5	4865	2251
Acanthamoeba polyphaga mimivirus	virus_DNAother	FALSE	FALSE	6929.5	7207	4865	5377
Tenacibaculum phage pT24	virus_DNAbacteria	FALSE	FALSE	6929.5	7207	4865	5377
Paenarthrobacter sp. YJN-5	bacteria	TRUE	FALSE	6929.5	4419	4865	5377
Roseivivax sp. THAF30	bacteria	TRUE	FALSE	6929.5	3427	4865	5377
Natrinema sp. J7-2	archaea	FALSE	TRUE	6929.5	7207	4865	5377
Marinobacter sp. CP1	bacteria	TRUE	TRUE	6929.5	7207	4865	5377
Thermus phage phiYS40	virus_DNAbacteria	TRUE	FALSE	6929.5	7207	4865	5377
Devosia sp. I507	bacteria	TRUE	TRUE	6929.5	3431	4865	5377
Raoultella terrigena	bacteria	TRUE	TRUE	6929.5	3960	4865	5377
Rhopalosiphum padi virus	virus_RNAother	FALSE	TRUE	6929.5	7207	4865	5377
Synechococcus sp. RS9915	bacteria	FALSE	FALSE	6929.5	7207	4865	5377
Synechococcus sp. A15-28	bacteria	TRUE	FALSE	4132.5	4760.5	4865	5377
Antheraea pernyi nucleopolyhedrovirus	virus_DNAother	FALSE	FALSE	6929.5	7207	4865	5377
Ralstonia virus RSF1	virus_DNAbacteria	FALSE	FALSE	6929.5	7207	4865	5377
Hyphomonas sp. CACIAM 19H1	bacteria	TRUE	TRUE	6929.5	5307	4865	5377
Haloplanus aerogenes	archaea	TRUE	FALSE	6929.5	7207	4865	5377
Synechococcus virus ACG2014bSyn7803C61	virus_DNAbacteria	FALSE	FALSE	6929.5	7207	4865	5377
Suid gammaherpesvirus 4	virus_DNAvertebrates	FALSE	FALSE	6929.5	7207	4865	5377
Vogesella sp. LIG4	bacteria	TRUE	TRUE	4397.5	4384	4865	5377
Mesorhizobium japonicum	bacteria	TRUE	TRUE	6929.5	5373	4865	5377
Burkholderia sp. MSMB0852	bacteria	TRUE	FALSE	6929.5	7207	4865	5377
Candidatus Arthromitus sp. SFB-mouse	bacteria	FALSE	FALSE	4681	7207	4865	5377
Thioalkalivibrio versutus	bacteria	TRUE	TRUE	4628	4838	4865	5377
Sulfitobacter sp. D7	bacteria	TRUE	TRUE	4068	5210	4865	5377
Fervidobacterium changbaicum	bacteria	TRUE	FALSE	6929.5	7207	4865	5377
Pelagovum pacificum	bacteria	TRUE	TRUE	4260.5	4292	4865	5377
Cercopithecine alphaherpesvirus 2	virus_DNAvertebrates	FALSE	FALSE	6929.5	7207	4865	5377
Enterobacter cloacae complex sp. ECNIH7	bacteria	FALSE	FALSE	6929.5	7207	4865	5377
Leclercia sp. LSNIH1	bacteria	FALSE	FALSE	6929.5	7207	4865	5377
Rhodococcus sp. NJ-530	bacteria	TRUE	FALSE	6929.5	7207	4865	5377
Achromobacter virus 83-24	virus_DNAbacteria	FALSE	FALSE	6929.5	7207	4865	5377
Murid betaherpesvirus 1	virus_DNAvertebrates	FALSE	FALSE	6929.5	7207	4865	5377
Myxoma virus	virus_DNAvertebrates	FALSE	FALSE	6929.5	7207	4865	5377
Pseudomonas sp. SXM-1	bacteria	TRUE	TRUE	6929.5	7207	4865	5377
Oscillibacter sp. NSJ-62	bacteria	TRUE	FALSE	6929.5	1853	4865	1703
Kozakia baliensis	bacteria	TRUE	TRUE	6929.5	4575.5	4865	5377
Brevundimonas diminuta	bacteria	TRUE	TRUE	6929.5	5160	4865	5377
Cupriavidus pinatubonensis	bacteria	TRUE	TRUE	4772	4195	4865	5377
Deinococcus puniceus	bacteria	TRUE	TRUE	6929.5	5143	4865	5377
Dehalobacter sp. DCA	bacteria	FALSE	FALSE	6929.5	7207	4865	5377
Torque teno virus 22	virus_DNAvertebrates	FALSE	FALSE	6929.5	7207	4865	5377
Staphylococcus virus PH15	virus_DNAbacteria	FALSE	FALSE	6929.5	7207	4865	5377
uncultured crAssphage	virus_DNAbacteria	FALSE	TRUE	6929.5	7207	4865	5377
Thermococcus sp. AM4	archaea	FALSE	FALSE	6929.5	7207	4865	5377
Streptomyces sp. PVA_94-07	bacteria	FALSE	FALSE	6929.5	7207	4865	5377
Pseudomonas sp. Z003-0.4C(8344-21)	bacteria	TRUE	TRUE	6929.5	7207	4865	5377
Fragaria chiloensis cryptic virus	virus_RNAother	FALSE	FALSE	6929.5	7207	4865	5377
Lactobacillus sp. D1501	bacteria	FALSE	FALSE	6929.5	7207	4865	5377
Gordonia phthalatica	bacteria	TRUE	FALSE	4896.5	2999	4865	5377
Pseudomonas lactis	bacteria	TRUE	FALSE	6929.5	7207	4865	5377
Synechococcus sp. WH 8102	bacteria	FALSE	TRUE	6929.5	7207	4865	5377
Halomonas sp. A40-4	bacteria	TRUE	FALSE	6929.5	4811	4865	5377
Thermococcus sp. EXT12c	archaea	TRUE	FALSE	6929.5	7207	4865	5377
Natronomonas sp. YPL13	archaea	TRUE	TRUE	6929.5	5584	4865	5377
Methanoregula boonei	archaea	TRUE	FALSE	6929.5	7207	4865	5377
Pseudomonas sp. IB20	bacteria	TRUE	TRUE	6929.5	7207	4865	5377
Arthrobacter virus Sonali	virus_DNAbacteria	FALSE	FALSE	6929.5	7207	4865	5377
Pseudomonas sp. LG1E9	bacteria	TRUE	TRUE	6929.5	7207	4865	5377
Pseudomonas virus H66	virus_DNAbacteria	FALSE	FALSE	6929.5	7207	4865	5377
Citrobacter sp. CF971	bacteria	FALSE	FALSE	6929.5	7207	4865	5377
Haloplanus rallus	archaea	TRUE	FALSE	6929.5	7207	4865	5377
Hymenobacter oligotrophus	bacteria	TRUE	FALSE	4428.5	1283	4865	2142.5
Citrobacter sp. RHB35-C17	bacteria	FALSE	TRUE	6929.5	7207	4865	5377
Heterosigma akashiwo virus 01	virus_DNAother	FALSE	TRUE	6929.5	7207	4865	5377
Pseudomonas sp. R2A2	bacteria	TRUE	FALSE	6929.5	7207	4865	5377
Melanoplus sanguinipes entomopoxvirus	virus_DNAvertebrates	FALSE	FALSE	6929.5	7207	4865	5377
Mycoplasma genitalium	bacteria	TRUE	FALSE	6929.5	5438	4865	5377
Golden Marseillevirus	virus_DNAother	FALSE	TRUE	6929.5	7207	4865	5377
Sulfolobus sp. E11-6	archaea	FALSE	TRUE	6929.5	7207	4865	5377
Pseudomonas sp. CFA	bacteria	TRUE	FALSE	6929.5	7207	4865	5377
Pseudarthrobacter sp. NIBRBAC000502771	bacteria	TRUE	TRUE	6929.5	4799	4865	5377
Methanospirillum hungatei	archaea	FALSE	FALSE	6929.5	5502	4865	5377
Pseudomonas sp. BIOMIG1BAC	bacteria	TRUE	TRUE	6929.5	7207	4865	5377
Acidianus bottle-shaped virus 2	virus_DNAarchaea	FALSE	FALSE	6929.5	7207	4865	5377
Enterobacter sp. HK169	bacteria	FALSE	FALSE	4964.5	7207	4865	5377
Torque teno virus 28	virus_DNAvertebrates	FALSE	FALSE	6929.5	7207	4865	5377
Streptococcus pasteurianus	bacteria	FALSE	FALSE	6929.5	1334	4865	597
Alteromonas sp. Mac1	bacteria	FALSE	FALSE	6929.5	7207	4865	5377
Streptomyces pratensis	bacteria	TRUE	FALSE	6929.5	7207	4865	5377
Streptomyces alfalfae	bacteria	TRUE	FALSE	4225	5393	4865	5377
Staphylococcus phage CNPx	virus_DNAbacteria	FALSE	FALSE	6929.5	7207	4865	5377
Thiobacillus denitrificans	bacteria	TRUE	FALSE	4944.5	4678	4865	5377
Dickeya sp. DW 0440	bacteria	FALSE	FALSE	6929.5	7207	4865	5377
Bacillus sp. FDAARGOS_527	bacteria	FALSE	FALSE	6929.5	7207	4865	5377
Arcanobacterium sp. 2701	bacteria	TRUE	FALSE	6929.5	4310	4865	2318.5
Pseudomonas sp. St29	bacteria	TRUE	FALSE	6929.5	7207	4865	5377
Pseudomonas sp. LH1G9	bacteria	TRUE	TRUE	6929.5	7207	4865	5377
Pseudomonas sp. LG1D9	bacteria	TRUE	TRUE	6929.5	7207	4865	5377
Pseudomonas sp. SWI36	bacteria	TRUE	FALSE	6929.5	7207	4865	5377
Bacteroides phage B124-14	virus_DNAbacteria	FALSE	FALSE	6929.5	7207	4865	5377
Bifidobacterium catenulatum	bacteria	TRUE	FALSE	6929.5	622	4865	645
Thermoproteus uzoniensis	archaea	TRUE	FALSE	6929.5	7207	4865	5377
Chitinophaga sp. 1303	bacteria	FALSE	FALSE	6929.5	7207	4865	5377
Marinobacter psychrophilus	bacteria	TRUE	TRUE	4723.5	5587	4865	5377
Cercopithecine betaherpesvirus 5	virus_DNAvertebrates	FALSE	FALSE	6929.5	7207	4865	5377
Thermococcus nautili	archaea	FALSE	FALSE	6929.5	7207	4865	5377
Wolbachia endosymbiont of Culex quinquefasciatus	bacteria	TRUE	FALSE	6929.5	7207	4865	5377
Only Syngen Nebraska virus 5	virus_DNAother	FALSE	FALSE	6929.5	7207	4865	5377
Dickeya poaceiphila	bacteria	TRUE	TRUE	4585	5231	4865	5377
Rhizobium sp. Y9	bacteria	TRUE	TRUE	6929.5	7207	4865	5377
Pantoea sp. PSNIH1	bacteria	TRUE	TRUE	6929.5	5058.5	4865	5377
Methylocystis bryophila	bacteria	TRUE	TRUE	4064.5	4549	4865	5377
Archaeoglobus sulfaticallidus	archaea	FALSE	FALSE	6929.5	5344	4865	5377
Pseudoalteromonas sp. THAF3	bacteria	FALSE	TRUE	6929.5	7207	4865	5377
Pseudolabrys sp. FHR47	bacteria	TRUE	TRUE	6929.5	4957.5	4865	5377
Roseovarius sp. THAF8	bacteria	TRUE	FALSE	6929.5	5329.5	4865	5377
Paraburkholderia caledonica	bacteria	TRUE	TRUE	6929.5	5014	4865	5377
Pseudomonas mosselii	bacteria	TRUE	FALSE	6929.5	7207	4865	5377
Pseudomonas sp. R3-52-08	bacteria	TRUE	TRUE	6929.5	7207	4865	5377
Methanocella arvoryzae	archaea	FALSE	FALSE	6929.5	5542.5	4865	5377
Pseudomonas luteola	bacteria	TRUE	TRUE	6929.5	7207	4865	5377
Candidatus Doolittlea endobia	bacteria	FALSE	TRUE	6929.5	7207	4865	5377
Hoyosella subflava	bacteria	TRUE	FALSE	6929.5	2629	4865	2341.5
Gemella sp. oral taxon 928	bacteria	FALSE	FALSE	2066	278	4865	910
Enterobacter kobei	bacteria	TRUE	TRUE	6929.5	4896	4865	5377
Sandaracinobacter sp. M6	bacteria	TRUE	TRUE	4964.5	4556	4865	5377
Guyparkeria halophila	bacteria	TRUE	TRUE	6929.5	5053.5	4865	5377
Enterobacter sichuanensis	bacteria	TRUE	TRUE	6929.5	7207	4865	5377
Anomala cuprea entomopoxvirus	virus_DNAvertebrates	FALSE	TRUE	6929.5	7207	4865	5377
Synechococcus sp. CB0101	bacteria	TRUE	TRUE	4571	4741	4865	5377
Synechococcus sp. A15-24	bacteria	TRUE	TRUE	6929.5	7207	4865	5377
Cotia virus	virus_DNAvertebrates	FALSE	TRUE	6929.5	7207	4865	5377
Pseudomonas sp. 09C 129	bacteria	TRUE	FALSE	6929.5	7207	4865	5377
Janthinobacterium sp. Marseille	bacteria	TRUE	TRUE	4809.5	5102	4865	5377
Neorickettsia risticii	bacteria	FALSE	FALSE	6929.5	7207	4865	5377
Enterobacter mori	bacteria	FALSE	FALSE	6929.5	7207	4865	5377
Bacillus phage DIGNKC	virus_DNAbacteria	FALSE	FALSE	6929.5	7207	4865	5377
Blattabacterium clevelandi	bacteria	FALSE	FALSE	4737	5273	4865	5377
Acanthocystis turfacea chlorella virus 1	virus_DNAother	FALSE	FALSE	6929.5	7207	4865	5377
Xanthomonas albilineans	bacteria	TRUE	FALSE	4831	4758	4865	5377
Elephantid betaherpesvirus 1	virus_DNAvertebrates	FALSE	FALSE	6929.5	7207	4865	5377
Methanosarcina sp. Kolksee	archaea	FALSE	FALSE	6929.5	7207	4865	5377
Mycolicibacterium madagascariense	bacteria	TRUE	TRUE	6929.5	3356	4865	5377
Enterobacter sp. LU1	bacteria	TRUE	FALSE	6929.5	7207	4865	5377
Enterobacter soli	bacteria	TRUE	TRUE	6929.5	7207	4865	5377
Choristoneura fumiferana multiple nucleopolyhedrovirus	virus_DNAother	FALSE	TRUE	6929.5	7207	4865	5377
Halovirus HRTV-8	virus_DNAbacteria	FALSE	FALSE	6929.5	7207	4865	5377
Ruegeria sp. AD91A	bacteria	TRUE	TRUE	6929.5	5060	4865	5377
Bacillus sp. BS98	bacteria	FALSE	FALSE	6929.5	5066	4865	5377
Erythrobacter mangrovi	bacteria	TRUE	TRUE	6929.5	5037	4865	5377
Profundibacter amoris	bacteria	TRUE	FALSE	6929.5	4994	4865	5377
Burkholderia anthina	bacteria	TRUE	FALSE	6929.5	7207	4865	5377
Pseudomonas sp. 11K1	bacteria	TRUE	TRUE	6929.5	7207	4865	5377
Thioalkalivibrio sp. K90mix	bacteria	TRUE	FALSE	6929.5	4906	4865	5377
Rhizobium sp. CCGE531	bacteria	TRUE	FALSE	6929.5	7207	4865	5377
Klebsiella sp. LTGPAF-6F	bacteria	FALSE	TRUE	6929.5	7207	4865	5377
BeAn 58058 virus	virus_DNAvertebrates	FALSE	FALSE	6929.5	7207	4865	5377
Goutanap virus	virus_RNAother	FALSE	FALSE	6929.5	7207	4865	5377
Candidatus Methanomethylophilus alvus	archaea	TRUE	FALSE	6929.5	7207	4865	5377
Rahnella sp. Y9602	bacteria	TRUE	FALSE	6929.5	7207	4865	5377
Ochrobactrum sp. MT180101	bacteria	TRUE	FALSE	6929.5	7207	4865	5377
Helicoverpa armigera nucleopolyhedrovirus	virus_DNAother	FALSE	FALSE	6929.5	7207	4865	5377
Rhizobium sp. NIBRBAC000502774	bacteria	TRUE	TRUE	6929.5	7207	4865	5377
Iaco orthobunyavirus	virus_RNAvertebrates	FALSE	FALSE	6929.5	7207	4865	5377
Brazilian marseillevirus	virus_DNAother	FALSE	FALSE	6929.5	7207	4865	5377
Murid betaherpesvirus 8	virus_DNAvertebrates	FALSE	FALSE	6929.5	7207	4865	5377
Permianibacter aggregans	bacteria	TRUE	FALSE	6929.5	4727.5	4865	5377
Coffee ringspot dichorhavirus	virus_RNAvertebrates	FALSE	FALSE	6929.5	7207	4865	5377
Litoreibacter sp. LN3S51	bacteria	TRUE	TRUE	6929.5	5417.5	4865	5377
Enterobacter sp. RHBSTW-00975	bacteria	FALSE	FALSE	6929.5	7207	4865	5377
Celeribacter marinus	bacteria	TRUE	FALSE	6929.5	5403	4865	5377
Swinepox virus	virus_DNAvertebrates	FALSE	FALSE	6929.5	7207	4865	5377
Limnospira fusiformis	bacteria	FALSE	TRUE	6929.5	7207	4865	5377
Yokapox virus	virus_DNAvertebrates	FALSE	FALSE	6929.5	7207	4865	5377
Flamingopox virus FGPVKD09	virus_DNAvertebrates	FALSE	FALSE	6929.5	7207	4865	5377
Ignicoccus hospitalis	archaea	FALSE	FALSE	6929.5	7207	4865	5377
Natronomonas moolapensis	archaea	TRUE	TRUE	6929.5	7207	4865	5377
Dolphin mastadenovirus B	virus_DNAvertebrates	FALSE	FALSE	6929.5	7207	4865	5377
Tomato ringspot virus	virus_RNAother	FALSE	FALSE	6929.5	7207	4865	5377
Ochrobactrum pituitosum	bacteria	TRUE	TRUE	6929.5	5322	4865	5377
Agrobacterium virus Atuph07	virus_DNAbacteria	FALSE	TRUE	6929.5	7207	4865	5377
Spodoptera litura nucleopolyhedrovirus	virus_DNAother	FALSE	FALSE	6929.5	7207	4865	5377
Halobellus limi	archaea	TRUE	TRUE	6929.5	5324	4865	5377
Alphamesonivirus 6	virus_RNAother	FALSE	FALSE	6929.5	7207	4865	5377
Thermosynechococcus sp. NK55a	bacteria	TRUE	TRUE	6929.5	5579.5	4865	5377
Erythrobacter aureus	bacteria	TRUE	TRUE	6929.5	5167	4865	5377
Thermotoga caldifontis	bacteria	TRUE	FALSE	6929.5	5594	4865	5377
Pantoea sp. MT58	bacteria	TRUE	FALSE	6929.5	7207	4865	5377
Pseudomonas sp. KUIN-1	bacteria	FALSE	TRUE	6929.5	7207	4865	5377
Cronobacter sp. JZ38	bacteria	FALSE	FALSE	6929.5	7207	4865	5377
Enterococcus virus ECP3	virus_DNAbacteria	FALSE	FALSE	6929.5	7207	4865	5377
Rhizobium rhizoryzae	bacteria	TRUE	TRUE	4739	4227.5	4865	5377
Paracoccus aminophilus	bacteria	TRUE	TRUE	6929.5	4180.5	4865	5377
Thermotoga sp. 2812B	bacteria	FALSE	TRUE	6929.5	7207	4865	5377
Nonlabens sp. SY33080	bacteria	TRUE	FALSE	6929.5	5404	4865	5377
Variovorax sp. PBL-E5	bacteria	TRUE	TRUE	6929.5	7207	4865	5377
Campylobacter virus CP220	virus_DNAbacteria	FALSE	FALSE	6929.5	7207	4865	5377
Wolbachia endosymbiont of Brugia malayi	bacteria	FALSE	FALSE	6929.5	7207	4865	5377
Kushneria konosiri	bacteria	TRUE	TRUE	5031	4476	4865	5377
Salinivibrio sp. YCSC6	bacteria	TRUE	TRUE	6929.5	7207	4865	5377
Thermotoga petrophila	bacteria	TRUE	TRUE	6929.5	7207	4865	5377
Thysanoplusia orichalcea nucleopolyhedrovirus	virus_DNAother	FALSE	FALSE	6929.5	7207	4865	5377
Pectobacterium odoriferum	bacteria	TRUE	TRUE	4992	4661	4865	5377
Steroidobacter denitrificans	bacteria	TRUE	TRUE	6929.5	4630	4865	5377
Arthrobacter sp. TES	bacteria	TRUE	FALSE	6929.5	7207	4865	5377
Sphingorhabdus sp. YGSMI21	bacteria	TRUE	TRUE	6929.5	5577	4865	5377
Cedecea lapagei	bacteria	TRUE	TRUE	6929.5	4765	4865	5377
Actinoalloteichus sp. GBA129-24	bacteria	TRUE	TRUE	6929.5	7207	4865	5377
Synechococcus sp. TAK9802	bacteria	TRUE	TRUE	6929.5	7207	4865	5377
Bacillus sp. MD-5	bacteria	TRUE	FALSE	6929.5	7207	4865	5377
Thermosynechococcus vulcanus	bacteria	TRUE	FALSE	6929.5	7207	4865	5377
Acinetobacter phage Ac42	virus_DNAbacteria	FALSE	FALSE	6929.5	7207	4865	5377
Lactobacillus virus phiJL1	virus_DNAbacteria	FALSE	FALSE	6929.5	7207	4865	5377
Halobonum sp. Gai3-2	archaea	TRUE	FALSE	6929.5	5534.5	4865	5377
Thermovirga lienii	bacteria	TRUE	TRUE	6929.5	5367	4865	5377
Propionibacterium virus PHL171M01	virus_DNAbacteria	TRUE	FALSE	6929.5	7207	4865	5377
Pestivirus D	virus_RNAvertebrates	FALSE	FALSE	6929.5	7207	4865	5377
Micromonospora sp. L5	bacteria	TRUE	TRUE	6929.5	7207	4865	5377
Enterobacter sp. E20	bacteria	FALSE	TRUE	6929.5	7207	4865	5377
Pseudomonas soli	bacteria	TRUE	FALSE	6929.5	7207	4865	5377
Pseudomonas sp. BJP69	bacteria	TRUE	FALSE	6929.5	7207	4865	5377
Halorhabdus utahensis	archaea	TRUE	FALSE	6929.5	7207	4865	5377
Ferriphaselus amnicola	bacteria	TRUE	TRUE	6929.5	5349	4865	5377
Halothiobacillus sp. LS2	bacteria	TRUE	TRUE	6929.5	5410	4865	5377
Cronobacter condimenti	bacteria	TRUE	TRUE	4767	3913	4865	5377
Aminobacter aminovorans	bacteria	TRUE	FALSE	6929.5	7207	4865	5377
Methylophaga frappieri	bacteria	TRUE	FALSE	6929.5	5333.5	4865	5377
Aurantimicrobium sp. MWH-Mo1	bacteria	TRUE	FALSE	6929.5	4664	4865	5377
Spiribacter salinus	bacteria	TRUE	FALSE	6929.5	5463	4865	5377
Rhizobium flavum	bacteria	TRUE	FALSE	6929.5	7207	4865	5377
Haloferax alexandrinus	archaea	FALSE	TRUE	6929.5	7207	4865	5377
Haloterrigena daqingensis	archaea	TRUE	FALSE	6929.5	7207	4865	5377
Caulobacter virus CcrBL9	virus_DNAbacteria	TRUE	FALSE	6929.5	7207	4865	5377
Leisingera sp. NJS201	bacteria	TRUE	FALSE	6929.5	7207	4865	5377
Agrobacterium sp. RAC06	bacteria	TRUE	TRUE	6929.5	7207	4865	5377
Aeromonas sp. ASNIH7	bacteria	FALSE	TRUE	6929.5	7207	4865	5377
Synechococcus phage S-SSM7	virus_DNAbacteria	FALSE	TRUE	6929.5	7207	4865	5377
Pasteurella dagmatis	bacteria	FALSE	FALSE	6929.5	7207	4865	5377
Sulfitobacter sp. SK011	bacteria	TRUE	FALSE	6929.5	5289.5	4865	5377
Opitutus sp. GAS368	bacteria	TRUE	TRUE	4931.5	4005	4865	5377
Choristoneura fumiferana DEF multiple nucleopolyhedrovirus	virus_DNAother	FALSE	TRUE	6929.5	7207	4865	5377
Lactobacillus sp. JM1	bacteria	FALSE	FALSE	6929.5	4377	4865	1040
Rhodococcus aetherivorans	bacteria	TRUE	FALSE	6929.5	7207	4865	5377
Abalone shriveling syndrome-associated virus	virus_DNAbacteria	FALSE	FALSE	6929.5	7207	4865	5377
Sphingomonas sp. sand1-3	bacteria	TRUE	TRUE	6929.5	7207	4865	5377
Bacillus sp. DU-106	bacteria	FALSE	FALSE	6929.5	7207	4865	5377
Salinadaptatus halalkaliphilus	archaea	TRUE	FALSE	6929.5	7207	4865	5377
Glutamicibacter sp. ZJUTW	bacteria	TRUE	FALSE	6929.5	7207	4865	5377
Candidatus Vampirococcus archaeovorus	bacteria	TRUE	FALSE	6929.5	4902.5	4865	5377
Aeromonas sp. WP2-W18-CRE-05	bacteria	TRUE	FALSE	6929.5	7207	4865	5377
Sulfolobus monocaudavirus SMV1	virus_DNAarchaea	FALSE	FALSE	6929.5	7207	4865	5377
Equid gammaherpesvirus 2	virus_DNAvertebrates	FALSE	FALSE	6929.5	7207	4865	5377
Leclercia sp. 119287	bacteria	TRUE	TRUE	6929.5	7207	4865	5377
Streptomyces sampsonii	bacteria	FALSE	TRUE	6929.5	7207	4865	5377
Marisediminicola antarctica	bacteria	TRUE	TRUE	4878	4305	4865	5377
Idiomarina andamanensis	bacteria	TRUE	FALSE	6929.5	5065	4865	5377
Nonlabens sp. MIC269	bacteria	FALSE	FALSE	6929.5	7207	4865	5377
Citrobacter sp. RHBSTW-00881	bacteria	FALSE	FALSE	6929.5	7207	4865	5377
Aeromonas dhakensis	bacteria	TRUE	FALSE	6929.5	7207	4865	5377
Paraburkholderia sp. PGU16	bacteria	TRUE	TRUE	6929.5	5576	4865	5377
Citrobacter sp. 172116965	bacteria	FALSE	FALSE	6929.5	7207	4865	5377
Adoxophyes honmai entomopoxvirus	virus_DNAvertebrates	FALSE	FALSE	6929.5	7207	4865	5377
Ateline alphaherpesvirus 1	virus_DNAvertebrates	FALSE	FALSE	6929.5	7207	4865	5377
Stenotrophomonas sp. WZN-1	bacteria	TRUE	TRUE	6929.5	7207	4865	5377
Klebsiella sp. P1CD1	bacteria	FALSE	FALSE	6929.5	7207	4865	5377
Elephant endotheliotropic herpesvirus 4	virus_DNAvertebrates	FALSE	FALSE	6929.5	7207	4865	5377
Arthrobacter sp. Rue61a	bacteria	TRUE	FALSE	6929.5	7207	4865	5377
Brucella melitensis	bacteria	FALSE	FALSE	6929.5	7207	4865	5377
Pectobacterium virus PP101	virus_DNAbacteria	FALSE	FALSE	6929.5	7207	4865	5377
Dyella sp. M7H15-1	bacteria	TRUE	TRUE	6929.5	4867	4865	5377
Lactobacillus phage phi jlb1	virus_DNAbacteria	FALSE	FALSE	6929.5	7207	4865	5377
Pseudomonas sp. THAF7b	bacteria	TRUE	TRUE	6929.5	7207	4865	5377
Rathayibacter sp. VKM Ac-2762	bacteria	TRUE	FALSE	6929.5	7207	4865	5377
Gordonia sp. 1D	bacteria	TRUE	FALSE	6929.5	7207	4865	5377
Raccoonpox virus	virus_DNAvertebrates	FALSE	FALSE	6929.5	7207	4865	5377
Bacteroides sp. HF-162	bacteria	FALSE	FALSE	6929.5	983	4865	5377
Thermococcus chitonophagus	archaea	FALSE	FALSE	6929.5	7207	4865	5377
Syntrophothermus lipocalidus	bacteria	TRUE	FALSE	6929.5	4829	4865	5377
Rhodococcus sp. 008	bacteria	TRUE	TRUE	6929.5	7207	4865	5377
Rhodococcus sp. H-CA8f	bacteria	TRUE	FALSE	6929.5	7207	4865	5377
Providencia sp. 2.29	bacteria	FALSE	FALSE	6929.5	7207	4865	5377
Vibrio neocaledonicus	bacteria	FALSE	FALSE	6929.5	7207	4865	5377
Roseivivax sp. THAF40	bacteria	TRUE	FALSE	6929.5	7207	4865	5377
Labrenzia sp. THAF35	bacteria	TRUE	FALSE	6929.5	4560	4865	5377
Pseudomonas sp. GR 6-02	bacteria	TRUE	TRUE	6929.5	7207	4865	5377
Microbacterium paludicola	bacteria	TRUE	FALSE	6929.5	7207	4865	5377
Haloarcula marismortui	archaea	TRUE	TRUE	6929.5	7207	4865	5377
Thermococcus sp. P6	archaea	FALSE	TRUE	6929.5	7207	4865	5377
Aeropyrum pernix	archaea	TRUE	FALSE	6929.5	7207	4865	5377
Choristoneura rosaceana entomopoxvirus	virus_DNAvertebrates	FALSE	TRUE	6929.5	7207	4865	5377
Lactobacillus harbinensis	bacteria	TRUE	FALSE	6929.5	2426	4865	1117
Humibacter sp. BT305	bacteria	TRUE	TRUE	6929.5	5204	4865	5377
Roseobacter litoralis	bacteria	TRUE	FALSE	6929.5	5389	4865	5377
Lysobacter sp. CW239	bacteria	TRUE	FALSE	3800	4175.5	4865	5377
Pseudomonas sp. A214	bacteria	TRUE	FALSE	6929.5	7207	4865	5377
Lactobacillus fuchuensis	bacteria	TRUE	FALSE	4743.5	3730	4865	401
Mesorhizobium sp. WSM1497	bacteria	FALSE	FALSE	6929.5	7207	4865	5377
Synechococcus virus AC2014fSyn7803C8	virus_DNAbacteria	FALSE	FALSE	6929.5	7207	4865	5377
Vibrio qinghaiensis	bacteria	FALSE	FALSE	6929.5	7207	4865	5377
Hafnia sp. CBA7124	bacteria	FALSE	TRUE	6929.5	7207	4865	5377
Spheniscid alphaherpesvirus 1	virus_DNAvertebrates	FALSE	FALSE	6929.5	7207	4865	5377
Gordonia sp. JH63	bacteria	TRUE	FALSE	6929.5	5192	4865	5377
Sphingopyxis sp. MG	bacteria	TRUE	TRUE	6929.5	7207	4865	5377
Candidatus Nanopelagicus abundans	bacteria	TRUE	FALSE	6929.5	7207	4865	5377
Trichoplusia ni granulovirus	virus_DNAother	FALSE	FALSE	6929.5	7207	4865	5377
Neorickettsia helminthoeca	bacteria	TRUE	FALSE	6929.5	7207	4865	5377
Mesorhizobium sp. M9A.F.Ca.ET.002.03.1.2	bacteria	TRUE	FALSE	6929.5	5387.5	4865	5377
Bacillus sp. YP1	bacteria	FALSE	FALSE	6929.5	7207	4865	5377
Staphylococcus phage StB20-like	virus_DNAbacteria	FALSE	FALSE	6929.5	7207	4865	5377
Propionibacterium virus Lauchelly	virus_DNAbacteria	TRUE	TRUE	6929.5	7207	4865	5377
Sphingomonas phage PAU	virus_DNAbacteria	TRUE	FALSE	6929.5	7207	4865	5377
Haemophilus aegyptius	bacteria	FALSE	TRUE	6929.5	7207	4865	5377
Haloarcula sp. CBA1115	archaea	FALSE	FALSE	6929.5	7207	4865	5377
Arthrobacter sp. ZXY-2	bacteria	TRUE	TRUE	6929.5	7207	4865	5377
Bifidobacterium eulemuris	bacteria	TRUE	FALSE	6929.5	4235.5	4865	5377
Wuhan spider virus 6	virus_RNAother	FALSE	FALSE	6929.5	7207	4865	5377
Synechococcus sp. M16.1	bacteria	TRUE	FALSE	6929.5	7207	4865	5377
African swine fever virus	virus_DNAvertebrates	FALSE	TRUE	6929.5	7207	4865	5377
Canid alphaherpesvirus 1	virus_DNAvertebrates	FALSE	TRUE	6929.5	7207	4865	5377
Thermococcus gammatolerans	archaea	FALSE	FALSE	6929.5	7207	4865	5377
Halorubrum lacusprofundi	archaea	TRUE	FALSE	6929.5	7207	4865	5377
Streptococcus virus phiAbc2	virus_DNAbacteria	FALSE	FALSE	6929.5	7207	4865	5377
Pectinobacterium virus CBB	virus_DNAbacteria	FALSE	FALSE	6929.5	7207	4865	5377
Bacillus toyonensis	bacteria	TRUE	FALSE	6929.5	7207	4865	5377
Geobacillus thermodenitrificans	bacteria	TRUE	FALSE	3698	1689	4865	1065
Halorubrum phage HF2	virus_DNAbacteria	FALSE	FALSE	6929.5	7207	4865	5377
Cyprinid herpesvirus 3	virus_DNAother	TRUE	FALSE	6929.5	7207	4865	5377
Invertebrate iridescent virus 30	virus_DNAother	FALSE	FALSE	6929.5	7207	4865	5377
Acinetobacter sp. NEB149	bacteria	TRUE	TRUE	6929.5	7207	4865	5377
Campylobacter virus CPX	virus_DNAbacteria	FALSE	FALSE	6929.5	7207	4865	5377
Rhizobium sp. TAL182	bacteria	TRUE	TRUE	6929.5	7207	4865	5377
Rhizobium sp. Kim5	bacteria	TRUE	TRUE	6929.5	7207	4865	5377
Streptococcus phage IC1	virus_DNAbacteria	FALSE	FALSE	6929.5	7207	4865	5377
Natronobacterium gregoryi	archaea	TRUE	FALSE	6929.5	7207	4865	5377
Mycetocola zhujimingii	bacteria	TRUE	TRUE	6929.5	4012	4865	5377
Murine roseolovirus	virus_DNAvertebrates	FALSE	FALSE	6929.5	7207	4865	5377
Citromicrobium sp. JL477	bacteria	TRUE	TRUE	6929.5	7207	4865	5377
Mycobacterium phage HINdeR	virus_DNAbacteria	FALSE	FALSE	6929.5	7207	4865	5377
Litoricola lipolytica	bacteria	TRUE	TRUE	6929.5	5350	4865	5377
Ralstonia pseudosolanacearum	bacteria	TRUE	FALSE	6929.5	7207	4865	5377
Phthorimaea operculella granulovirus	virus_DNAother	FALSE	FALSE	6929.5	7207	4865	5377
Staphylococcus phage StB27	virus_DNAbacteria	FALSE	FALSE	6929.5	7207	4865	5377
Streptococcus phage YMC-2011	virus_DNAbacteria	FALSE	FALSE	6929.5	7207	4865	5377
Staphylococcus phage 23MRA	virus_DNAbacteria	FALSE	FALSE	6929.5	7207	4865	5377
Lactobacillus prophage Lj771	virus_DNAbacteria	FALSE	FALSE	6929.5	7207	4865	5377
Lysobacter sp. H21R4	bacteria	TRUE	FALSE	6929.5	5579.5	4865	5377
Thalassococcus sp. S3	bacteria	TRUE	TRUE	6929.5	5510.5	4865	5377
Corynebacterium pseudopelargi	bacteria	TRUE	FALSE	6929.5	1540	4865	963
Lactobacillus phage KC5a	virus_DNAbacteria	TRUE	FALSE	6929.5	7207	4865	5377
Sphingobium indicum	bacteria	TRUE	FALSE	6929.5	7207	4865	5377
Staphylococcus virus phiAGO13	virus_DNAbacteria	FALSE	FALSE	6929.5	7207	4865	5377
Candidatus Desulfovibrio trichonymphae	bacteria	TRUE	FALSE	6929.5	5001	4865	5377
Terriglobus saanensis	bacteria	TRUE	FALSE	6929.5	5224.5	4865	5377
NL63-related bat coronavirus strain BtKYNL63-9b	virus_RNAvertebrates	FALSE	FALSE	6929.5	7207	4865	5377
Lactobacillus phage phiAQ113	virus_DNAbacteria	FALSE	FALSE	6929.5	7207	4865	5377
Burkholderia metallica	bacteria	TRUE	FALSE	6929.5	5387.5	4865	5377
Propionibacterium virus PHL301M00	virus_DNAbacteria	TRUE	FALSE	6929.5	7207	4865	5377
Cycloclasticus sp. P1	bacteria	FALSE	FALSE	6929.5	7207	4865	5377
Leclercia sp. W17	bacteria	FALSE	TRUE	6929.5	7207	4865	5377
Lelliottia nimipressuralis	bacteria	TRUE	TRUE	6929.5	7207	4865	5377
Perigonia lusca nucleopolyhedrovirus	virus_DNAother	FALSE	TRUE	6929.5	7207	4865	5377
Carrot Ch virus 2	virus_RNAother	FALSE	FALSE	6929.5	7207	4865	5377
Brenneria sp. EniD312	bacteria	FALSE	FALSE	6929.5	7207	4865	5377
Streptococcus phage K13	virus_DNAbacteria	FALSE	FALSE	6929.5	7207	4865	5377
Zhihengliuella sp. ISTPL4	bacteria	TRUE	TRUE	4730	4788	4865	5377
Streptococcus sp. HSISS1	bacteria	FALSE	FALSE	6929.5	7207	4865	5377
Rhodococcus qingshengii	bacteria	TRUE	TRUE	6929.5	7207	4865	5377
Pseudomonas sp. SWI7	bacteria	TRUE	TRUE	6929.5	7207	4865	5377
Agrotis segetum granulovirus	virus_DNAother	FALSE	FALSE	6929.5	7207	4865	5377
Clostridium phage phiCT19406C	virus_DNAbacteria	FALSE	FALSE	6929.5	7207	4865	5377
Sphingobium sp. YBL2	bacteria	TRUE	TRUE	6929.5	7207	4865	5377
Hubei picorna-like virus 24	virus_RNAother	FALSE	FALSE	6929.5	7207	4865	5377
Bradyrhizobium elkanii	bacteria	TRUE	FALSE	6929.5	7207	4865	5377
Halomonas campaniensis	bacteria	FALSE	FALSE	6929.5	7207	4865	5377
Streptococcus sp. FDAARGOS_521	bacteria	FALSE	FALSE	6929.5	264	4865	5377
Agrobacterium sp. CGMCC 11546	bacteria	TRUE	TRUE	6929.5	7207	4865	5377
Pseudomonas sp. R2-37-08W	bacteria	TRUE	TRUE	6929.5	7207	4865	5377
Natrarchaeobaculum sulfurireducens	archaea	TRUE	FALSE	6929.5	7207	4865	5377
Bradyrhizobium sp. SG09	bacteria	TRUE	FALSE	6929.5	7207	4865	5377
Streptococcus sp. NCTC 11567	bacteria	FALSE	FALSE	6929.5	371	4865	661
Pseudoalteromonas sp. Bsw20308	bacteria	FALSE	FALSE	6929.5	7207	4865	5377
Acinetobacter virus ME3	virus_DNAbacteria	FALSE	FALSE	6929.5	7207	4865	5377
Geobacillus sp. C56-T3	bacteria	TRUE	FALSE	6929.5	7207	4865	5377
Cellulophaga virus ST	virus_DNAbacteria	FALSE	FALSE	6929.5	7207	4865	5377
Oecophyllibacter saccharovorans	bacteria	TRUE	FALSE	6929.5	4887	4865	5377
Actinoalloteichus fjordicus	bacteria	TRUE	FALSE	6929.5	7207	4865	5377
Klebsiella phage Marfa	virus_DNAbacteria	FALSE	FALSE	6929.5	7207	4865	5377
Methanothermobacter sp. KEPCO-1	archaea	FALSE	FALSE	6929.5	7207	4865	5377
Mesorhizobium erdmanii	bacteria	TRUE	FALSE	6929.5	5155	4865	5377
Pseudomonas sp. TKP	bacteria	TRUE	TRUE	6929.5	7207	4865	5377
Propionibacterium virus PHL112N00	virus_DNAbacteria	FALSE	TRUE	6929.5	7207	4865	5377
Synechococcus sp. LTW-R	bacteria	TRUE	FALSE	6929.5	5243	4865	5377
Mycolicibacterium poriferae	bacteria	TRUE	TRUE	5014.5	5182	4865	5377
Human papillomavirus KC5	virus_DNAvertebrates	FALSE	FALSE	6929.5	7207	4865	5377
Sulfurospirillum sp. ACSDCE	bacteria	FALSE	FALSE	6929.5	7207	4865	5377
Polynucleobacter difficilis	bacteria	TRUE	FALSE	6929.5	5200.5	4865	5377
Staphylococcus virus SA11	virus_DNAbacteria	FALSE	FALSE	6929.5	7207	4865	5377
Blueberry red ringspot virus	virus_DNAother	FALSE	FALSE	6929.5	7207	4865	5377
Lactococcus phage 949	virus_DNAbacteria	FALSE	FALSE	6929.5	7207	4865	5377
Citrobacter freundii complex sp. CFNIH2	bacteria	TRUE	TRUE	6929.5	7207	4865	5377
Staphylococcus virus Remus	virus_DNAbacteria	FALSE	FALSE	6929.5	7207	4865	5377
Rickettsia monacensis	bacteria	FALSE	FALSE	6929.5	7207	4865	5377
Citrobacter sp. CRE-46	bacteria	TRUE	FALSE	6929.5	7207	4865	5377
Pseudoalteromonas phage H105/1	virus_DNAbacteria	FALSE	FALSE	6929.5	7207	4865	5377
Geoglobus ahangari	archaea	FALSE	FALSE	6929.5	7207	4865	5377
Citrobacter sp. RHBSTW-01044	bacteria	FALSE	TRUE	6929.5	7207	4865	5377
Brucella inopinata	bacteria	FALSE	TRUE	6929.5	7207	4865	5377
Citrobacter sp. RHBSTW-00570	bacteria	FALSE	TRUE	6929.5	7207	4865	5377
Mycobacterium shottsii	bacteria	TRUE	TRUE	6929.5	7207	4865	5377
Thermotoga neapolitana	bacteria	TRUE	FALSE	6929.5	7207	4865	5377
Staphylococcus virus JD7	virus_DNAbacteria	FALSE	FALSE	6929.5	7207	4865	5377
Serratia sp. JUb9	bacteria	FALSE	FALSE	6929.5	7207	4865	5377
Methyloceanibacter caenitepidi	bacteria	TRUE	TRUE	6929.5	5411	4865	5377
Sulfolobus islandicus rod-shaped virus 8	virus_DNAarchaea	FALSE	FALSE	6929.5	7207	4865	5377
Pseudomonas sp. MRSN12121	bacteria	TRUE	TRUE	6929.5	7207	4865	5377
Bacillus sp. H15-1	bacteria	FALSE	FALSE	6929.5	7207	4865	5377
Penguinpox virus	virus_DNAvertebrates	FALSE	FALSE	6929.5	7207	4865	5377
Enterobacter sp. 18A13	bacteria	FALSE	FALSE	6929.5	7207	4865	5377
Methanosaeta harundinacea	archaea	FALSE	FALSE	6929.5	5587	4865	5377
Lumpy skin disease virus	virus_DNAvertebrates	FALSE	FALSE	6929.5	7207	4865	5377
Wolbachia endosymbiont of Carposina sasakii	bacteria	TRUE	FALSE	6929.5	7207	4865	5377
Streptococcus phage SpSL1	virus_DNAbacteria	FALSE	FALSE	6929.5	7207	4865	5377
Deep-sea thermophilic phage D6E	virus_DNAbacteria	TRUE	FALSE	6929.5	7207	4865	5377
Streptococcus phage phiNJ2	virus_DNAbacteria	TRUE	FALSE	6929.5	7207	4865	5377
Bartonella sp. 114	bacteria	FALSE	FALSE	6929.5	7207	4865	5377
Stenotrophomonas sp. SAU14A_NAIMI4_8	bacteria	TRUE	TRUE	6929.5	7207	4865	5377
Streptococcus phage phiARI0462	virus_DNAbacteria	FALSE	FALSE	6929.5	7207	4865	5377
Pantoea eucalypti	bacteria	FALSE	FALSE	6929.5	7207	4865	5377
Mimivirus-dependent virus Zamilon	virus_DNAother	FALSE	FALSE	6929.5	7207	4865	5377
Squirrelpox virus Berlin_2015	virus_DNAvertebrates	FALSE	TRUE	6929.5	7207	4865	5377
Synechococcus virus Bellamy	virus_DNAbacteria	FALSE	FALSE	6929.5	7207	4865	5377
Cobetia pacifica	bacteria	TRUE	FALSE	6929.5	7207	4865	5377
Natronomonas pharaonis	archaea	TRUE	FALSE	6929.5	7207	4865	5377
Helicoverpa armigera iflavirus	virus_RNAother	FALSE	FALSE	6929.5	7207	4865	5377
Bacillus phage vB_BanS-Tsamsa	virus_DNAbacteria	FALSE	FALSE	6929.5	7207	4865	5377
Lactobacillus phage Lc-Nu	virus_DNAbacteria	FALSE	FALSE	6929.5	7207	4865	5377
Mycobacterium paraintracellulare	bacteria	TRUE	FALSE	6929.5	7207	4865	5377
Sulfolobus monocaudavirus SMV3	virus_DNAarchaea	FALSE	FALSE	6929.5	7207	4865	5377
Pseudomonas sp. MYb193	bacteria	TRUE	TRUE	6929.5	7207	4865	5377
Synechococcus phage ACG-2014e	virus_DNAbacteria	FALSE	FALSE	6929.5	7207	4865	5377
Lactococcus phage phiQ1	virus_DNAbacteria	FALSE	FALSE	6929.5	7207	4865	5377
Altererythrobacter sp. BO-6	bacteria	TRUE	TRUE	6929.5	5536	4865	5377
Alteromonas sp. MB-3u-76	bacteria	FALSE	TRUE	6929.5	7207	4865	5377
Clostridium phage vB_CpeS-CP51	virus_DNAbacteria	FALSE	FALSE	6929.5	7207	4865	5377
Planidovirus 1	virus_RNAother	TRUE	FALSE	6929.5	7207	4865	5377
Haloplanus rubicundus	archaea	TRUE	FALSE	6929.5	7207	4865	5377
Klebsiella virus K64-1	virus_DNAbacteria	FALSE	FALSE	6929.5	7207	4865	5377
Edwardsiella piscicida	bacteria	TRUE	FALSE	6929.5	7207	4865	5377
Leisingera sp. NJS204	bacteria	TRUE	FALSE	6929.5	7207	4865	5377
Phaeocystis globosa virus virophage	virus_DNAother	FALSE	FALSE	6929.5	7207	4865	5377
Mycobacterium phage Luchador	virus_DNAbacteria	FALSE	FALSE	6929.5	7207	4865	5377
Tardiphaga sp. vice154	bacteria	TRUE	TRUE	6929.5	7207	4865	5377
Kosakonia sp. CCTCC M2018092	bacteria	TRUE	TRUE	6929.5	7207	4865	5377
Streptococcus phage phiARI0131-1	virus_DNAbacteria	FALSE	FALSE	6929.5	7207	4865	5377
Streptococcus phage phiARI0131-2	virus_DNAbacteria	FALSE	FALSE	6929.5	7207	4865	5377
Bacillus phage 0305phi8-36	virus_DNAbacteria	FALSE	FALSE	6929.5	7207	4865	5377
Elephant endotheliotropic herpesvirus 5	virus_DNAvertebrates	FALSE	FALSE	6929.5	7207	4865	5377
Bifidobacterium indicum	bacteria	TRUE	FALSE	6929.5	7207	4865	5377
Streptococcus phage phiARI0746	virus_DNAbacteria	FALSE	FALSE	6929.5	7207	4865	5377
Candidatus Methanoplasma termitum	archaea	FALSE	FALSE	6929.5	7207	4865	5377
Halorubrum sp. CBA1229	archaea	TRUE	FALSE	6929.5	5328	4865	5377
Thermococcus cleftensis	archaea	FALSE	FALSE	6929.5	7207	4865	5377
Haloarcula taiwanensis	archaea	TRUE	FALSE	6929.5	7207	4865	5377
Streptococcus phage 5093	virus_DNAbacteria	FALSE	FALSE	6929.5	7207	4865	5377
Acinetobacter sp. FDAARGOS_493	bacteria	FALSE	TRUE	6929.5	7207	4865	5377
Enterobacter sp. RHB15-C17	bacteria	TRUE	TRUE	6929.5	7207	4865	5377
Pseudomonas sp. 13159349	bacteria	TRUE	FALSE	6929.5	7207	4865	5377
Mesorhizobium sp. M2A.F.Ca.ET.043.05.1.1	bacteria	TRUE	FALSE	6929.5	5534.5	4865	5377
Rhodococcus biphenylivorans	bacteria	TRUE	FALSE	6929.5	7207	4865	5377
Escherichia virus 172-1	virus_DNAbacteria	FALSE	FALSE	6929.5	7207	4865	5377
Rhodococcus sp. p52	bacteria	TRUE	TRUE	6929.5	7207	4865	5377
Geobacillus sp. 44C	bacteria	TRUE	FALSE	6929.5	3043	4865	5377
Thermococcus thioreducens	archaea	FALSE	FALSE	6929.5	7207	4865	5377
Synechococcus sp. CBW1002	bacteria	TRUE	FALSE	6929.5	7207	4865	5377
Brucella suis	bacteria	FALSE	FALSE	6929.5	7207	4865	5377
Hubei toti-like virus 9	virus_RNAother	FALSE	FALSE	6929.5	7207	4865	5377
Sulfolobus spindle-shaped virus 6	virus_DNAarchaea	FALSE	FALSE	6929.5	7207	4865	5377
Agrobacterium fabrum	bacteria	TRUE	TRUE	6929.5	7207	4865	5377
Tupaiid betaherpesvirus 1	virus_DNAvertebrates	FALSE	FALSE	6929.5	7207	4865	5377
Mycobacterium novum	bacteria	TRUE	TRUE	6929.5	7207	4865	5377
Thermococcus sp. IOH1	archaea	TRUE	FALSE	6929.5	7207	4865	5377
Bombyx mori nucleopolyhedrovirus	virus_DNAother	FALSE	FALSE	6929.5	7207	4865	5377
Methylorubrum zatmanii	bacteria	TRUE	FALSE	6929.5	7207	4865	5377
Klebsiella sp. WP4-W18-ESBL-05	bacteria	FALSE	FALSE	6929.5	7207	4865	5377
Alteromonas sp. B31-7	bacteria	FALSE	FALSE	6929.5	7207	4865	5377
Burkholderia sp. MBR-1	bacteria	TRUE	TRUE	6929.5	7207	4865	5377
Mycobacterium virus Thibault	virus_DNAbacteria	FALSE	FALSE	6929.5	7207	4865	5377
Rose leaf rosette-associated virus	virus_RNAother	FALSE	FALSE	6929.5	7207	4865	5377
Bacillus sp. AM1(2019)	bacteria	FALSE	FALSE	6929.5	7207	4865	5377
Citrobacter freundii complex sp. CFNIH3	bacteria	FALSE	TRUE	6929.5	7207	4865	5377
Enterococcus sp. FDAARGOS_553	bacteria	FALSE	FALSE	6929.5	5242	4865	5377
Geobacillus virus E3	virus_DNAbacteria	TRUE	TRUE	6929.5	7207	4865	5377
Parapoxvirus of red deer in New Zealand	virus_DNAvertebrates	FALSE	FALSE	6929.5	7207	4865	5377
Diatraea saccharalis granulovirus	virus_DNAother	FALSE	FALSE	6929.5	7207	4865	5377
Microbacterium sp. 1.5R	bacteria	TRUE	TRUE	6929.5	7207	4865	5377
Salmonella virus STG2	virus_DNAbacteria	FALSE	FALSE	6929.5	7207	4865	5377
Aeromonas phage CC2	virus_DNAbacteria	FALSE	TRUE	6929.5	7207	4865	5377
Klebsiella phage phiKO2	virus_DNAbacteria	FALSE	FALSE	6929.5	7207	4865	5377
Edwardsiella anguillarum	bacteria	FALSE	TRUE	6929.5	7207	4865	5377
Sheeppox virus	virus_DNAvertebrates	FALSE	FALSE	6929.5	7207	4865	5377
Pseudothermotoga lettingae	bacteria	FALSE	FALSE	6929.5	7207	4865	5377
Roseivivax sp. THAF197b	bacteria	TRUE	FALSE	6929.5	7207	4865	5377
Synechococcus sp. BOUM118	bacteria	FALSE	FALSE	6929.5	7207	4865	5377
Qipengyuania seohaensis	bacteria	TRUE	TRUE	6929.5	7207	4865	5377
Lactobacillus phage phiadh	virus_DNAbacteria	FALSE	FALSE	6929.5	7207	4865	5377
Nonlabens virus P12024L	virus_DNAbacteria	FALSE	FALSE	6929.5	7207	4865	5377
Pseudomonas sp. XWY-1	bacteria	TRUE	FALSE	6929.5	7207	4865	5377
Acidithiobacillus ferridurans	bacteria	FALSE	FALSE	6929.5	7207	4865	5377
Aminobacter sp. SR38	bacteria	TRUE	TRUE	6929.5	7207	4865	5377
Urbanus proteus nucleopolyhedrovirus	virus_DNAother	FALSE	TRUE	6929.5	7207	4865	5377
Spodoptera frugiperda granulovirus	virus_DNAother	FALSE	FALSE	6929.5	7207	4865	5377
Synechococcus virus SWAM2	virus_DNAbacteria	FALSE	FALSE	6929.5	7207	4865	5377
[Bacillus] caldolyticus	bacteria	TRUE	TRUE	6929.5	7207	4865	5377
Croceibacter phage P2559S	virus_DNAbacteria	FALSE	FALSE	6929.5	7207	4865	5377
Geobacillus sp. 47C-IIb	bacteria	TRUE	FALSE	6929.5	7207	4865	5377
Morelia tobanivirus 1	virus_RNAvertebrates	FALSE	FALSE	6929.5	7207	4865	5377
Leclercia sp. 1106151	bacteria	TRUE	TRUE	6929.5	7207	4865	5377
Mannheimia sp. 17CN0883	bacteria	FALSE	TRUE	6929.5	7207	4865	5377
Klebsiella quasivariicola	bacteria	TRUE	FALSE	6929.5	7207	4865	5377
Enterobacter phage EcP1	virus_DNAbacteria	FALSE	FALSE	6929.5	7207	4865	5377
Micromonas pusilla virus 12T	virus_DNAother	FALSE	FALSE	6929.5	7207	4865	5377
Pseudomonas sp. OST1909	bacteria	TRUE	TRUE	6929.5	7207	4865	5377
Citrobacter sp. CFNIH10	bacteria	TRUE	TRUE	6929.5	7207	4865	5377
Invertebrate iridescent virus 22	virus_DNAother	FALSE	TRUE	6929.5	7207	4865	5377
Streptococcus phage Dp-1	virus_DNAbacteria	FALSE	FALSE	6929.5	7207	4865	5377
Citrobacter freundii complex sp. CFNIH4	bacteria	FALSE	FALSE	6929.5	7207	4865	5377
Rhodothermus phage RM378	virus_DNAbacteria	FALSE	FALSE	6929.5	7207	4865	5377
Staphylococcus phage IME-SA4	virus_DNAbacteria	FALSE	FALSE	6929.5	7207	4865	5377
Erwinia phage vB_EamM-Bue1	virus_DNAbacteria	FALSE	FALSE	6929.5	7207	4865	5377
Dickeya sp. Secpp 1600	bacteria	FALSE	TRUE	6929.5	7207	4865	5377
Methanobacterium sp. MZ-A1	archaea	FALSE	FALSE	6929.5	7207	4865	5377
Staphylococcus virus Stau2	virus_DNAbacteria	FALSE	FALSE	6929.5	7207	4865	5377
Aeromonas sp. ASNIH5	bacteria	TRUE	FALSE	6929.5	7207	4865	5377
Glypta fumiferanae ichnovirus	virus_DNAother	FALSE	FALSE	6929.5	7207	4865	5377
Oscillibacter sp. PEA192	bacteria	TRUE	TRUE	6929.5	7207	4865	5377
Enterobacter sp. YSU	bacteria	FALSE	FALSE	6929.5	7207	4865	5377
Staphylococcus virus Rodi	virus_DNAbacteria	FALSE	FALSE	6929.5	7207	4865	5377
NY_014 poxvirus	virus_DNAvertebrates	FALSE	FALSE	6929.5	7207	4865	5377
Pantoea sp. SM3640	bacteria	TRUE	FALSE	6929.5	7207	4865	5377
Streptomyces sp. SM17	bacteria	FALSE	FALSE	6929.5	7207	4865	5377
Citrobacter sp. RHBSTW-00599	bacteria	FALSE	FALSE	6929.5	7207	4865	5377
Avian coronavirus	virus_RNAvertebrates	FALSE	FALSE	6929.5	7207	4865	5377
Ignicoccus islandicus	archaea	TRUE	FALSE	6929.5	7207	4865	5377
Salmonella sp. SSDFZ69	bacteria	FALSE	FALSE	6929.5	7207	4865	5377
Synechococcus virus SShM2	virus_DNAbacteria	FALSE	TRUE	6929.5	7207	4865	5377
Citrobacter sp. RHBSTW-01013	bacteria	FALSE	FALSE	6929.5	7207	4865	5377
Pseudomonas sp. SWI44	bacteria	TRUE	FALSE	6929.5	7207	4865	5377
Staphylococcus virus G1	virus_DNAbacteria	FALSE	FALSE	6929.5	7207	4865	5377
Pseudomonas virus phCDa	virus_DNAbacteria	TRUE	FALSE	6929.5	7207	4865	5377
Salinivibrio costicola	bacteria	TRUE	FALSE	6929.5	7207	4865	5377
Dysosmobacter welbionis	bacteria	TRUE	FALSE	6929.5	2502	4865	5377
Enterococcus phage EFC-1	virus_DNAbacteria	FALSE	FALSE	6929.5	7207	4865	5377
Klebsiella sp. MPUS7	bacteria	FALSE	FALSE	6929.5	7207	4865	5377
Haloarcula hispanica	archaea	TRUE	FALSE	6929.5	7207	4865	5377
Aphis glycines virus 2	virus_unknown	FALSE	FALSE	6929.5	7207	4865	5377
Pseudomonas sp. NC02	bacteria	TRUE	TRUE	6929.5	7207	4865	5377
Bubaline alphaherpesvirus 1	virus_DNAvertebrates	FALSE	FALSE	6929.5	7207	4865	5377
Common moorhen coronavirus HKU21	virus_RNAvertebrates	FALSE	FALSE	6929.5	7207	4865	5377
Cycloclasticus zancles	bacteria	FALSE	FALSE	6929.5	7207	4865	5377
Staphylococcus virus BS2	virus_DNAbacteria	FALSE	FALSE	6929.5	7207	4865	5377
Bordetella pertussis	bacteria	TRUE	TRUE	6929.5	7207	4865	5377
Pseudocowpox virus	virus_DNAvertebrates	FALSE	FALSE	6929.5	7207	4865	5377
Rhizobium sp. NT-26	bacteria	TRUE	TRUE	6929.5	7207	4865	5377
Staphylococcus virus SscM1	virus_DNAbacteria	FALSE	FALSE	6929.5	7207	4865	5377
Pacmanvirus A23	virus_unknown	FALSE	TRUE	6929.5	7207	4865	5377
Massilia sp. Se16.2.3	bacteria	TRUE	FALSE	6929.5	7207	4865	5377
Bacillus virus Mater	virus_DNAbacteria	FALSE	FALSE	6929.5	7207	4865	5377
Staphylococcus phage IME1361_01	virus_DNAbacteria	FALSE	FALSE	6929.5	7207	4865	5377
Synechococcus sp. PCC 73109	bacteria	TRUE	TRUE	6929.5	7207	4865	5377
Roseobacter phage RD-1410W1-01	virus_DNAbacteria	TRUE	TRUE	6929.5	7207	4865	5377
Invertebrate iridescent virus 31	virus_DNAother	FALSE	FALSE	6929.5	7207	4865	5377
Lactococcus phage LW31	virus_DNAbacteria	FALSE	FALSE	6929.5	7207	4865	5377
Thermosipho sp. 1063	bacteria	FALSE	FALSE	6929.5	7207	4865	5377
Respiratory syncytial virus	virus_RNAvertebrates	FALSE	FALSE	6929.5	7207	4865	5377
Leporid alphaherpesvirus 4	virus_DNAvertebrates	FALSE	FALSE	6929.5	7207	4865	5377
Staphylococcus phage PVL	virus_DNAbacteria	FALSE	FALSE	6929.5	7207	4865	5377
Halorhabdus sp. CBA1104	archaea	TRUE	FALSE	6929.5	7207	4865	5377
Citrobacter sp. RHBSTW-00535	bacteria	FALSE	FALSE	6929.5	7207	4865	5377
Sphingobium sp. LF-16	bacteria	TRUE	FALSE	6929.5	7207	4865	5377
Staphylococcus phage tp310-2	virus_DNAbacteria	FALSE	TRUE	6929.5	7207	4865	5377
Citrobacter sp. RHBSTW-00944	bacteria	FALSE	FALSE	6929.5	7207	4865	5377
Sulfolobus virus STSV2	virus_DNAarchaea	FALSE	FALSE	6929.5	7207	4865	5377
Felid gammaherpesvirus 1	virus_DNAvertebrates	FALSE	FALSE	6929.5	7207	4865	5377
Gordonia virus Nyceirae	virus_DNAbacteria	FALSE	FALSE	6929.5	7207	4865	5377
Oryctes rhinoceros nudivirus	virus_DNAother	FALSE	TRUE	6929.5	7207	4865	5377
Bacteroides sp. PHL 2737	bacteria	FALSE	FALSE	6929.5	7207	4865	5377
Streptococcus phage EJ-1	virus_DNAbacteria	FALSE	FALSE	6929.5	7207	4865	5377
Rickettsia slovaca	bacteria	FALSE	TRUE	6929.5	7207	4865	5377
Bacillus virus Bobb	virus_DNAbacteria	FALSE	FALSE	6929.5	7207	4865	5377
Xestia c-nigrum granulovirus	virus_DNAother	FALSE	FALSE	6929.5	7207	4865	5377
Ranid herpesvirus 3	virus_DNAother	FALSE	FALSE	6929.5	7207	4865	5377
Bacillus sp. PAMC26543	bacteria	FALSE	FALSE	6929.5	7207	4865	5377
Sabo orthobunyavirus	virus_RNAvertebrates	FALSE	FALSE	6929.5	7207	4865	5377
Serratia virus CHI14	virus_DNAbacteria	FALSE	FALSE	6929.5	7207	4865	5377
Mule deerpox virus	virus_DNAvertebrates	FALSE	TRUE	6929.5	7207	4865	5377
Choristoneura fumiferana granulovirus	virus_DNAother	FALSE	FALSE	6929.5	7207	4865	5377
Acinetobacter virus 133	virus_DNAbacteria	FALSE	FALSE	6929.5	7207	4865	5377
Pteropox virus	virus_DNAvertebrates	FALSE	FALSE	6929.5	7207	4865	5377
Streptococcus phage phiARI0460-1	virus_DNAbacteria	FALSE	FALSE	6929.5	7207	4865	5377
Cydia pomonella granulovirus	virus_DNAother	FALSE	TRUE	6929.5	7207	4865	5377
Lactobacillus phage T25	virus_DNAbacteria	FALSE	FALSE	6929.5	7207	4865	5377
Apis mellifera filamentous virus	virus_DNAother	FALSE	FALSE	6929.5	7207	4865	5377
Tipula oleracea nudivirus	virus_DNAother	FALSE	FALSE	6929.5	7207	4865	5377
Cellulophaga phage phi46:3	virus_DNAbacteria	FALSE	FALSE	6929.5	7207	4865	5377
Agrotis segetum nucleopolyhedrovirus B	virus_DNAother	FALSE	TRUE	6929.5	7207	4865	5377
Bacillus phage SP-10	virus_DNAbacteria	TRUE	FALSE	6929.5	7207	4865	5377
Bacillus phage AR9	virus_DNAbacteria	FALSE	FALSE	6929.5	7207	4865	5377
Acidianus two-tailed virus	virus_DNAarchaea	FALSE	FALSE	6929.5	7207	4865	5377
Escherichia virus ST0	virus_DNAbacteria	FALSE	FALSE	6929.5	7207	4865	5377
Apocheima cinerarium nucleopolyhedrovirus	virus_DNAother	FALSE	FALSE	6929.5	7207	4865	5377
Brochothrix phage NF5	virus_DNAbacteria	FALSE	FALSE	6929.5	7207	4865	5377
Pectobacterium virus DUPPV	virus_DNAbacteria	FALSE	FALSE	6929.5	7207	4865	5377
Methylobacterium sp. XJLW	bacteria	TRUE	FALSE	6929.5	7207	4865	5377
Pseudomonas sp. R11-23-07	bacteria	TRUE	TRUE	6929.5	7207	4865	5377
Methanosarcina sp. WH1	archaea	FALSE	FALSE	6929.5	7207	4865	5377
Erwinia virus Yoloswag	virus_DNAbacteria	FALSE	FALSE	6929.5	7207	4865	5377
Salmonella virus SP01	virus_DNAbacteria	FALSE	FALSE	6929.5	7207	4865	5377
Alphapapillomavirus 8	virus_DNAvertebrates	FALSE	TRUE	6929.5	7207	4865	5377
Goatpox virus	virus_DNAvertebrates	FALSE	FALSE	6929.5	7207	4865	5377
Heliothis virescens ascovirus 3a	virus_DNAother	FALSE	FALSE	6929.5	7207	4865	5377
Vibrio phage qdvp001	virus_DNAbacteria	FALSE	FALSE	6929.5	7207	4865	5377
Euproctis pseudoconspersa nucleopolyhedrovirus	virus_DNAother	FALSE	TRUE	6929.5	7207	4865	5377
Bacillus sp. WR11	bacteria	FALSE	TRUE	6929.5	7207	4865	5377
Rickettsia rickettsii	bacteria	FALSE	FALSE	6929.5	7207	4865	5377
Human mastadenovirus B	virus_DNAvertebrates	FALSE	FALSE	6929.5	7207	4865	5377
Cynomolgus cytomegalovirus	virus_DNAvertebrates	FALSE	FALSE	6929.5	7207	4865	5377
Leuconostoc sp. LN180020	bacteria	FALSE	FALSE	6929.5	7207	4865	5377
Sphingobium fuliginis	bacteria	TRUE	FALSE	6929.5	7207	4865	5377
Oxyplax ochracea nucleopolyhedrovirus	virus_DNAother	FALSE	FALSE	6929.5	7207	4865	5377
Synechococcus virus ST4	virus_DNAbacteria	FALSE	TRUE	6929.5	7207	4865	5377
Arthrobacter phage KBurrousTX	virus_DNAbacteria	TRUE	FALSE	6929.5	7207	4865	5377
Morganella phage vB_MmoM_MP1	virus_DNAbacteria	FALSE	FALSE	6929.5	7207	4865	5377
Lactobacillus virus Iacchus	virus_DNAbacteria	FALSE	FALSE	6929.5	7207	4865	5377
Agrotis ipsilon multiple nucleopolyhedrovirus	virus_DNAother	FALSE	FALSE	6929.5	7207	4865	5377
Natronorubrum bangense	archaea	TRUE	FALSE	6929.5	7207	4865	5377
Gordonia virus OneUp	virus_DNAbacteria	FALSE	FALSE	6929.5	7207	4865	5377
Epinotia aporema granulovirus	virus_DNAother	FALSE	FALSE	6929.5	7207	4865	5377
Noumeavirus	virus_DNAother	FALSE	FALSE	6929.5	7207	4865	5377
Pseudomonas sp. DTU12.1	bacteria	TRUE	FALSE	6929.5	7207	4865	5377
Wolbachia endosymbiont of Drosophila simulans	bacteria	FALSE	FALSE	6929.5	7207	4865	5377
Mycobacterium pseudoshottsii	bacteria	TRUE	FALSE	6929.5	7207	4865	5377
Ugandan cassava brown streak virus	virus_DNAother	FALSE	FALSE	6929.5	7207	4865	5377
Propionibacterium phage PA1-14	virus_DNAbacteria	FALSE	TRUE	6929.5	7207	4865	5377
Campylobacter virus CPt10	virus_DNAbacteria	FALSE	FALSE	6929.5	7207	4865	5377
Cupriavidus sp. ISTL7	bacteria	TRUE	TRUE	6929.5	7207	4865	5377
Lactobacillus phage iLp1308	virus_DNAbacteria	FALSE	FALSE	6929.5	7207	4865	5377
Enterobacter cloacae complex sp. FDA-CDC-AR_0132	bacteria	TRUE	TRUE	6929.5	7207	4865	5377
Lactobacillus phage J-1	virus_DNAbacteria	FALSE	FALSE	6929.5	7207	4865	5377
Streptococcus sp. 'group B'	bacteria	FALSE	FALSE	6929.5	7207	4865	5377
Lactobacillus phage Lrm1	virus_DNAbacteria	FALSE	FALSE	6929.5	7207	4865	5377
Lactobacillus phage A2	virus_DNAbacteria	FALSE	FALSE	6929.5	7207	4865	5377
Yellowstone Lake virophage 7	virus_DNAother	FALSE	FALSE	6929.5	7207	4865	5377
Xanthomonas perforans	bacteria	TRUE	FALSE	6929.5	7207	4865	5377
Clanis bilineata nucleopolyhedrovirus	virus_DNAother	FALSE	FALSE	6929.5	7207	4865	5377
Bradyrhizobium sp. TM102	bacteria	TRUE	TRUE	6929.5	7207	4865	5377
Serratia nematodiphila	bacteria	FALSE	FALSE	6929.5	7207	4865	5377
Hubei Wuhan insect virus 9	virus_RNAother	FALSE	FALSE	6929.5	7207	4865	5377
Lactobacillus phage CL2	virus_DNAbacteria	FALSE	FALSE	6929.5	7207	4865	5377
Lactobacillus phage CL1	virus_DNAbacteria	FALSE	FALSE	6929.5	7207	4865	5377
Lactobacillus phage LJ	virus_DNAbacteria	FALSE	FALSE	6929.5	7207	4865	5377
Geobacillus phage GBK2	virus_DNAbacteria	FALSE	FALSE	6929.5	7207	4865	5377
Prochlorococcus phage P-SSM3	virus_DNAbacteria	FALSE	FALSE	6929.5	7207	4865	5377
Salinarchaeum sp. Harcht-Bsk1	archaea	TRUE	TRUE	6929.5	7207	4865	5377
Streptomyces sp. GBA 94-10	bacteria	TRUE	FALSE	6929.5	7207	4865	5377
Betapapillomavirus 1	virus_DNAvertebrates	TRUE	FALSE	6929.5	7207	4865	5377
Propionibacterium virus Keiki	virus_DNAbacteria	TRUE	TRUE	6929.5	7207	4865	5377
Propionibacterium virus PHL179M00	virus_DNAbacteria	TRUE	FALSE	6929.5	7207	4865	5377
Prochlorococcus virus NATL2A133	virus_DNAbacteria	FALSE	FALSE	6929.5	7207	4865	5377
Propionibacterium virus PHL070N00	virus_DNAbacteria	TRUE	FALSE	6929.5	7207	4865	5377
Great tit siadenovirus A	virus_DNAvertebrates	FALSE	FALSE	6929.5	7207	4865	5377
Flavobacterium virus FCL2	virus_DNAbacteria	FALSE	FALSE	6929.5	7207	4865	5377
Nitrincola phage 1M3-16	virus_DNAother	FALSE	FALSE	6929.5	7207	4865	5377
Agrotis segetum nucleopolyhedrovirus A	virus_DNAother	FALSE	FALSE	6929.5	7207	4865	5377
Thermococcus profundus	archaea	FALSE	FALSE	6929.5	7207	4865	5377
Macacine gammaherpesvirus 5	virus_DNAvertebrates	FALSE	FALSE	6929.5	7207	4865	5377
Brucella abortus	bacteria	FALSE	FALSE	6929.5	7207	4865	5377
Brucella ovis	bacteria	FALSE	TRUE	6929.5	7207	4865	5377
Shewanella sp. YLB-08	bacteria	TRUE	FALSE	6929.5	7207	4865	5377
Thermotoga sp. Cell2	bacteria	FALSE	TRUE	6929.5	7207	4865	5377
Methanosarcina sp. WWM596	archaea	FALSE	TRUE	6929.5	7207	4865	5377
Propionibacterium virus PHL041M10	virus_DNAbacteria	FALSE	TRUE	6929.5	7207	4865	5377
Salmonella phage vB_SnwM_CGG4-1	virus_DNAbacteria	FALSE	FALSE	6929.5	7207	4865	5377
Propionibacterium virus MrAK	virus_DNAbacteria	TRUE	FALSE	6929.5	7207	4865	5377
Propionibacterium virus Ouroboros	virus_DNAbacteria	TRUE	TRUE	6929.5	7207	4865	5377
Propionibacterium virus Kubed	virus_DNAbacteria	TRUE	TRUE	6929.5	7207	4865	5377
Lambdina fiscellaria nucleopolyhedrovirus	virus_DNAother	FALSE	FALSE	6929.5	7207	4865	5377
Bacillus virus TsarBomba	virus_DNAbacteria	FALSE	FALSE	6929.5	7207	4865	5377
Alcelaphine gammaherpesvirus 2	virus_DNAvertebrates	FALSE	TRUE	6929.5	7207	4865	5377
Bacillus virus SIOphi	virus_DNAbacteria	FALSE	FALSE	6929.5	7207	4865	5377
Streptococcus phage APCM01	virus_DNAbacteria	FALSE	FALSE	6929.5	7207	4865	5377
Wuhan arthropod virus 1	virus_RNAother	FALSE	FALSE	6929.5	7207	4865	5377
Paramecium bursaria Chlorella virus NY2A	virus_DNAother	TRUE	FALSE	6929.5	7207	4865	5377
Pseudomonas sp. R1-43-08	bacteria	TRUE	TRUE	6929.5	7207	4865	5377
Desulfurococcus mucosus	archaea	FALSE	FALSE	6929.5	7207	4865	5377
Mycobacterium phage Sheen	virus_DNAbacteria	FALSE	FALSE	6929.5	7207	4865	5377
Erwinia virus EaH2	virus_DNAbacteria	FALSE	FALSE	6929.5	7207	4865	5377
Aeromonas virus Aes508	virus_DNAbacteria	FALSE	FALSE	6929.5	7207	4865	5377
Haloferax volcanii	archaea	TRUE	FALSE	6929.5	7207	4865	5377
Arthrobacter phage Mufasa8	virus_DNAbacteria	FALSE	FALSE	6929.5	7207	4865	5377
Mesorhizobium sp. NZP2234	bacteria	TRUE	FALSE	6929.5	7207	4865	5377
Cellulophaga phage phi14:2	virus_DNAbacteria	FALSE	FALSE	6929.5	7207	4865	5377
Propionibacterium phage Enoki	virus_DNAbacteria	TRUE	TRUE	6929.5	7207	4865	5377
Propionibacterium virus P144	virus_DNAbacteria	TRUE	TRUE	6929.5	7207	4865	5377
Propionibacterium virus Wizzo	virus_DNAbacteria	TRUE	TRUE	6929.5	7207	4865	5377
Escherichia virus Av05	virus_DNAbacteria	FALSE	FALSE	6929.5	7207	4865	5377
Colwellia virus 9A	virus_DNAbacteria	FALSE	FALSE	6929.5	7207	4865	5377
Cronobacter phage S13	virus_DNAbacteria	TRUE	FALSE	6929.5	7207	4865	5377
Serratia sp. MYb239	bacteria	FALSE	FALSE	6929.5	7207	4865	5377
Ranid herpesvirus 2	virus_DNAother	FALSE	FALSE	6929.5	7207	4865	5377
Propionibacterium virus PHL025M00	virus_DNAbacteria	TRUE	FALSE	6929.5	7207	4865	5377
Propionibacterium virus P100D	virus_DNAbacteria	TRUE	TRUE	6929.5	7207	4865	5377
Propionibacterium virus P104A	virus_DNAbacteria	FALSE	TRUE	6929.5	7207	4865	5377
Aeromonas phage phiAS5	virus_DNAbacteria	FALSE	FALSE	6929.5	7207	4865	5377
Microbacterium virus MementoMori	virus_DNAbacteria	FALSE	TRUE	6929.5	7207	4865	5377
Bacillus phage Phrodo	virus_DNAbacteria	FALSE	FALSE	6929.5	7207	4865	5377
Pectobacterium phage vB_PatP_CB4	virus_DNAbacteria	FALSE	FALSE	6929.5	7207	4865	5377
Acinetobacter phage Acj61	virus_DNAbacteria	TRUE	FALSE	6929.5	7207	4865	5377
Pseudomonas sp. Lz4W	bacteria	TRUE	FALSE	6929.5	7207	4865	5377
Salmonella sp. SJTUF14152	bacteria	FALSE	FALSE	6929.5	7207	4865	5377
Wolbachia endosymbiont of Drosophila incompta	bacteria	FALSE	FALSE	6929.5	7207	4865	5377
Brucella sp. 09RB8471	bacteria	TRUE	FALSE	6929.5	7207	4865	5377
Burkholderia sp. KJ006	bacteria	TRUE	FALSE	6929.5	7207	4865	5377
Wolbachia endosymbiont of Chrysomya megacephala	bacteria	FALSE	FALSE	6929.5	7207	4865	5377
Yersinia phage phiR1-37	virus_DNAbacteria	FALSE	FALSE	6929.5	7207	4865	5377
Streptococcus sp. FDAARGOS_520	bacteria	FALSE	FALSE	6929.5	7207	4865	5377
Cyanophage MED4-117	virus_DNAbacteria	FALSE	FALSE	6929.5	7207	4865	5377
Sulfurospirillum sp. ACSTCE	bacteria	FALSE	FALSE	6929.5	7207	4865	5377
Agrobacterium sp. MA01	bacteria	TRUE	FALSE	6929.5	7207	4865	5377
Propionibacterium virus PHL116M00	virus_DNAbacteria	TRUE	TRUE	6929.5	7207	4865	5377
Ectropis obliqua nucleopolyhedrovirus	virus_DNAother	FALSE	FALSE	6929.5	7207	4865	5377
Proteus virus PM16	virus_DNAbacteria	FALSE	FALSE	6929.5	7207	4865	5377
Microplitis demolitor bracovirus	virus_DNAother	FALSE	FALSE	6929.5	7207	4865	5377
Propionibacterium phage PAC1	virus_DNAbacteria	TRUE	TRUE	6929.5	7207	4865	5377
Agrobacterium sp. 33MFTa1.1	bacteria	FALSE	TRUE	6929.5	7207	4865	5377
Raoultella sp. X13	bacteria	FALSE	FALSE	6929.5	7207	4865	5377
Propionibacterium virus PHL111M01	virus_DNAbacteria	TRUE	TRUE	6929.5	7207	4865	5377
Propionibacterium virus SKKY	virus_DNAbacteria	TRUE	TRUE	6929.5	7207	4865	5377
Streptomyces phage LukeCage	virus_DNAbacteria	FALSE	FALSE	6929.5	7207	4865	5377
Dietzia sp. DQ12-45-1b	bacteria	TRUE	TRUE	6929.5	7207	4865	5377
Staphylococcus virus EW	virus_DNAbacteria	FALSE	FALSE	6929.5	7207	4865	5377
Bacillus virus WPh	virus_DNAbacteria	FALSE	FALSE	6929.5	7207	4865	5377
Bean common mosaic virus	virus_DNAother	FALSE	TRUE	6929.5	7207	4865	5377
Pseudomonas sp. L22-9	bacteria	TRUE	FALSE	6929.5	7207	4865	5377
Raoultella phage Ro1	virus_DNAbacteria	FALSE	FALSE	6929.5	7207	4865	5377
Caballeronia sp. SBC1	bacteria	TRUE	FALSE	6929.5	7207	4865	5377
Clostridium phage phiCT9441A	virus_DNAbacteria	FALSE	FALSE	6929.5	7207	4865	5377
Cyanophage S-RIM32	virus_DNAbacteria	TRUE	TRUE	6929.5	7207	4865	5377
Pseudomonas sp. R2-7-07	bacteria	TRUE	FALSE	6929.5	7207	4865	5377
Cronobacter phage vB_CsaP_009	virus_DNAbacteria	FALSE	FALSE	6929.5	7207	4865	5377
Alstroemeria yellow spot orthotospovirus	virus_RNAother	FALSE	FALSE	6929.5	7207	4865	5377
Pseudomonas sp. PONIH3	bacteria	TRUE	TRUE	6929.5	7207	4865	5377
Lactococcus phage WRP3	virus_DNAbacteria	FALSE	FALSE	6929.5	7207	4865	5377
Acinetobacter sp. BEC1-S18-ESBL-01	bacteria	FALSE	TRUE	6929.5	7207	4865	5377
Synechococcus phage S-CRM01	virus_DNAbacteria	FALSE	TRUE	6929.5	7207	4865	5377
Enterobacter sp. CRENT-193	bacteria	FALSE	FALSE	6929.5	7207	4865	5377
Rickettsia conorii	bacteria	FALSE	FALSE	6929.5	7207	4865	5377
Enterobacter sp. DSM 30060	bacteria	FALSE	FALSE	6929.5	7207	4865	5377
Pseudomonas sp. JY-Q	bacteria	TRUE	TRUE	6929.5	7207	4865	5377
Felid alphaherpesvirus 1	virus_DNAvertebrates	FALSE	FALSE	6929.5	7207	4865	5377
Pseudomonas sp. SWI6	bacteria	TRUE	TRUE	6929.5	7207	4865	5377
Culex nigripalpus nucleopolyhedrovirus	virus_DNAother	FALSE	FALSE	6929.5	7207	4865	5377
Cupriavidus neocaledonicus	bacteria	FALSE	FALSE	6929.5	7207	4865	5377
Pseudomonas sp. WCS374	bacteria	TRUE	FALSE	6929.5	7207	4865	5377
Pseudomonas sp. R2-60-08W	bacteria	TRUE	FALSE	6929.5	7207	4865	5377
Brucella sp. 2280	bacteria	TRUE	FALSE	6929.5	7207	4865	5377
Peridroma alphabaculovirus	virus_DNAother	FALSE	FALSE	6929.5	7207	4865	5377
Musca hytrosavirus	virus_DNAother	FALSE	FALSE	6929.5	7207	4865	5377
Mamestra configurata nucleopolyhedrovirus A	virus_DNAother	FALSE	TRUE	6929.5	7207	4865	5377
Erinnyis ello granulovirus	virus_DNAother	FALSE	FALSE	6929.5	7207	4865	5377
Ganda orthophasmavirus	virus_RNAother	FALSE	FALSE	6929.5	7207	4865	5377
Staphylococcus phage SPbeta-like	virus_DNAbacteria	FALSE	FALSE	6929.5	7207	4865	5377
Shayang spider virus 4	virus_RNAother	FALSE	FALSE	6929.5	7207	4865	5377
Klebsiella virus KpV52	virus_DNAbacteria	FALSE	FALSE	6929.5	7207	4865	5377
Escherichia sp. SCLE84	bacteria	FALSE	TRUE	6929.5	7207	4865	5377
Tomato yellow leaf curl Mali virus	virus_DNAother	FALSE	TRUE	6929.5	7207	4865	5377
Bovine papular stomatitis virus	virus_DNAvertebrates	FALSE	FALSE	6929.5	7207	4865	5377
Citrobacter sp. RHBSTW-00229	bacteria	FALSE	FALSE	6929.5	7207	4865	5377
Proteus phage vB_PmiM_Pm5461	virus_DNAbacteria	FALSE	TRUE	6929.5	7207	4865	5377
Citrobacter sp. LUTT5	bacteria	TRUE	TRUE	6929.5	7207	4865	5377
Citrobacter sp. RHBSTW-00678	bacteria	FALSE	TRUE	6929.5	7207	4865	5377
Bacillus virus Bc431	virus_DNAbacteria	FALSE	FALSE	6929.5	7207	4865	5377
Streptomyces phage Gilson	virus_DNAbacteria	FALSE	FALSE	6929.5	7207	4865	5377
Caulobacter virus Sansa	virus_DNAbacteria	FALSE	FALSE	6929.5	7207	4865	5377
Suid alphaherpesvirus 1	virus_DNAvertebrates	FALSE	FALSE	6929.5	7207	4865	5377
Alcanivorax borkumensis	bacteria	TRUE	FALSE	6929.5	7207	4865	5377
Enterococcus phage EF62phi	virus_DNAbacteria	FALSE	FALSE	6929.5	7207	4865	2128
Streptococcus phage phiARI0468-4	virus_DNAbacteria	FALSE	FALSE	6929.5	7207	4865	5377
Serratia virus BF	virus_DNAbacteria	FALSE	FALSE	6929.5	7207	4865	5377
Citrobacter sp. RHBSTW-00127	bacteria	FALSE	FALSE	6929.5	7207	4865	5377
Citrobacter sp. RHBSTW-00667	bacteria	FALSE	FALSE	6929.5	7207	4865	5377
Citrobacter sp. Y3	bacteria	TRUE	FALSE	6929.5	7207	4865	5377
Streptococcus phage phiBHN167	virus_DNAbacteria	FALSE	FALSE	6929.5	7207	4865	5377
Citrobacter sp. RHBSTW-00986	bacteria	FALSE	TRUE	6929.5	7207	4865	5377
Citrobacter sp. RHBSTW-00903	bacteria	FALSE	FALSE	6929.5	7207	4865	5377
Salmonella sp. S13	bacteria	FALSE	TRUE	6929.5	7207	4865	5377
Stenotrophomonas phage S1	virus_DNAbacteria	FALSE	FALSE	6929.5	7207	4865	5377
Acinetobacter phage ZZ1	virus_DNAbacteria	FALSE	FALSE	6929.5	7207	4865	5377
Flavobacterium phage vB_FspS_snusmum6-1	virus_DNAbacteria	FALSE	FALSE	6929.5	7207	4865	5377
Cyprinid herpesvirus 2	virus_DNAother	FALSE	FALSE	6929.5	7207	4865	5377
Staphylococcus virus G15	virus_DNAbacteria	FALSE	FALSE	6929.5	7207	4865	5377
Pseudomonas sp. LTGT-11-2Z	bacteria	FALSE	FALSE	6929.5	7207	4865	5377
Methanothermobacter marburgensis	archaea	FALSE	FALSE	6929.5	7207	4865	5377
Synechococcus phage ACG-2014h	virus_DNAbacteria	FALSE	FALSE	6929.5	7207	4865	5377
Flavobacterium phage vB_FspS_laban6-1	virus_DNAbacteria	FALSE	FALSE	6929.5	7207	4865	5377
Bat coronavirus	virus_RNAvertebrates	FALSE	FALSE	6929.5	7207	4865	5377
Potato yellow mosaic Panama virus	virus_DNAother	FALSE	FALSE	6929.5	7207	4865	5377
Lymantria xylina nucleopolyhedrovirus	virus_DNAother	FALSE	TRUE	6929.5	7207	4865	5377
Yellowstone lake phycodnavirus 1	virus_DNAother	FALSE	TRUE	6929.5	7207	4865	5377
Yellowstone lake mimivirus	virus_DNAother	FALSE	FALSE	6929.5	7207	4865	5377
Epiphyas postvittana nucleopolyhedrovirus	virus_DNAother	FALSE	FALSE	6929.5	7207	4865	5377
Erwinia phage pEp_SNUABM_01	virus_DNAbacteria	FALSE	FALSE	6929.5	7207	4865	5377
Pidgey pidchovirus	virus_RNAvertebrates	FALSE	FALSE	6929.5	7207	4865	5377
Staphylococcus phage 3MRA	virus_DNAbacteria	FALSE	FALSE	6929.5	7207	4865	5377
Staphylococcus phage phiPVL-CN125	virus_DNAbacteria	FALSE	FALSE	6929.5	7207	4865	5377
Foussvirus S46C10	virus_DNAbacteria	TRUE	FALSE	6929.5	7207	4865	5377
Bufonid herpesvirus 1	virus_DNAother	FALSE	FALSE	6929.5	7207	4865	5377
Micromonas pusilla virus SP1	virus_DNAother	FALSE	FALSE	6929.5	7207	4865	5377
Burkholderia sp. MSMB1588	bacteria	TRUE	FALSE	6929.5	7207	4865	5377
Ostreococcus lucimarinus virus 2	virus_DNAother	FALSE	FALSE	6929.5	7207	4865	5377
Cnaphalocrocis medinalis granulovirus	virus_DNAother	FALSE	FALSE	6929.5	7207	4865	5377
Cronobacter virus CR3	virus_DNAbacteria	FALSE	FALSE	6929.5	7207	4865	5377
Enterococcus virus EFP01	virus_DNAbacteria	FALSE	FALSE	6929.5	7207	4865	5377
Staphylococcus virus 187	virus_DNAbacteria	FALSE	FALSE	6929.5	7207	4865	5377
Lactobacillus phage LF1	virus_DNAbacteria	FALSE	FALSE	6929.5	7207	4865	5377
Streptomyces sp. RLB1-9	bacteria	FALSE	FALSE	6929.5	7207	4865	5377
Lactococcus sp. TMW21615	bacteria	TRUE	FALSE	6929.5	7207	4865	5377
Prochlorococcus virus PSSM2	virus_DNAbacteria	TRUE	TRUE	6929.5	7207	4865	5377
Gryllus bimaculatus nudivirus	virus_DNAother	FALSE	FALSE	6929.5	7207	4865	5377
Caulobacter phage Cr30	virus_DNAbacteria	FALSE	FALSE	6929.5	7207	4865	5377
Torque teno virus 14	virus_DNAvertebrates	FALSE	FALSE	6929.5	7207	4865	5377
Escherichia virus VR5	virus_DNAbacteria	FALSE	FALSE	6929.5	7207	4865	5377
Torque teno virus 29	virus_DNAvertebrates	FALSE	FALSE	6929.5	7207	4865	5377
Torque teno virus 11	virus_DNAvertebrates	FALSE	FALSE	6929.5	7207	4865	5377
Torque teno virus 15	virus_DNAvertebrates	FALSE	FALSE	6929.5	7207	4865	5377
Thermococcus sp. 5-4	archaea	TRUE	FALSE	6929.5	7207	4865	5377
Candidatus Nitrosocaldus islandicus	archaea	FALSE	FALSE	6929.5	7207	4865	5377
Prochlorococcus virus PTIM40	virus_DNAbacteria	FALSE	TRUE	6929.5	7207	4865	5377
Rickettsia philipii	bacteria	FALSE	FALSE	6929.5	7207	4865	5377
Schlumbergera virus X	virus_RNAother	FALSE	FALSE	6929.5	7207	4865	5377
Bacillus sp. Y-01	bacteria	FALSE	FALSE	6929.5	7207	4865	5377
Myotis gammaherpesvirus 8	virus_DNAvertebrates	FALSE	TRUE	6929.5	7207	4865	5377
Callitrichine gammaherpesvirus 3	virus_DNAvertebrates	FALSE	FALSE	6929.5	7207	4865	5377
Porcine mastadenovirus A	virus_DNAvertebrates	FALSE	FALSE	6929.5	7207	4865	5377
Adoxophyes orana granulovirus	virus_DNAother	FALSE	FALSE	6929.5	7207	4865	5377
Lactobacillus virus Lb338-1	virus_DNAbacteria	FALSE	FALSE	6929.5	7207	4865	5377
Bacillus virus Mgbh1	virus_DNAbacteria	FALSE	FALSE	6929.5	7207	4865	5377
Ictalurid herpesvirus 2	virus_DNAother	FALSE	FALSE	6929.5	7207	4865	5377
Rotavirus C	virus_RNAvertebrates	FALSE	TRUE	6929.5	7207	4865	5377
Rousettus aegyptiacus polyomavirus 1	virus_DNAvertebrates	FALSE	FALSE	6929.5	7207	4865	5377
Bacillus virus SP15	virus_DNAbacteria	FALSE	FALSE	6929.5	7207	4865	5377
Escherichia virus RB14	virus_DNAbacteria	FALSE	FALSE	6929.5	7207	4865	5377
Hubei lepidoptera virus 3	virus_RNAother	FALSE	FALSE	6929.5	7207	4865	5377
Vibrio phage VH7D	virus_DNAbacteria	FALSE	FALSE	6929.5	7207	4865	5377
Cellulophaga virus Cba121	virus_DNAbacteria	FALSE	FALSE	6929.5	7207	4865	5377
Pelagibacter virus HTVC011P	virus_DNAbacteria	FALSE	FALSE	6929.5	7207	4865	5377
Ceratobasidium endornavirus B	virus_RNAother	FALSE	FALSE	6929.5	7207	4865	5377
Pea necrotic yellow dwarf virus	virus_DNAother	FALSE	FALSE	6929.5	7207	4865	5377
Haliotid herpesvirus 1	virus_DNAother	FALSE	FALSE	6929.5	7207	4865	5377
Citrobacter sp. RHBSTW-00137	bacteria	FALSE	TRUE	6929.5	7207	4865	5377
Erwinia phage phiEaP-8	virus_DNAbacteria	FALSE	TRUE	6929.5	7207	4865	5377
Fowl aviadenovirus B	virus_DNAvertebrates	FALSE	FALSE	6929.5	7207	4865	5377
Prochlorococcus virus PGSP1	virus_DNAbacteria	FALSE	TRUE	6929.5	7207	4865	5377
Prochlorococcus phage P-TIM68	virus_DNAbacteria	FALSE	TRUE	6929.5	7207	4865	5377
Pseudomonas phage PAJU2	virus_DNAbacteria	FALSE	FALSE	6929.5	7207	4865	5377
Ectromelia virus	virus_DNAvertebrates	FALSE	TRUE	6929.5	7207	4865	5377
Sulfolobus islandicus filamentous virus	virus_DNAarchaea	FALSE	FALSE	6929.5	7207	4865	5377
Micromonas sp. RCC1109 virus MpV1	virus_DNAother	FALSE	FALSE	6929.5	7207	4865	5377
Condylorrhiza vestigialis MNPV	virus_DNAother	FALSE	TRUE	6929.5	7207	4865	5377
Plutella xylostella granulovirus	virus_DNAother	FALSE	FALSE	6929.5	7207	4865	5377
Sulfolobus islandicus rudivirus 3	virus_DNAarchaea	FALSE	FALSE	6929.5	7207	4865	5377
Bathycoccus sp. RCC1105 virus BpV	virus_DNAother	FALSE	FALSE	6929.5	7207	4865	5377
Rhinolophus gammaherpesvirus 1	virus_DNAvertebrates	FALSE	FALSE	6929.5	7207	4865	5377
Enterobacter sp. Crenshaw	bacteria	FALSE	TRUE	6929.5	7207	4865	5377
Prochlorococcus phage P-HM2	virus_DNAbacteria	FALSE	FALSE	6929.5	7207	4865	5377
Hyphantria cunea nucleopolyhedrovirus	virus_DNAother	FALSE	FALSE	6929.5	7207	4865	5377
Nostoc sp. PCC 7120 = FACHB-418	bacteria	FALSE	FALSE	6929.5	7207	4865	5377
Thermococcus radiotolerans	archaea	FALSE	FALSE	6929.5	7207	4865	5377
Acinetobacter phage vB_AbaM_Acibel004	virus_DNAbacteria	FALSE	FALSE	6929.5	7207	4865	5377
Cellulophaga phage phi19:1	virus_DNAbacteria	FALSE	TRUE	6929.5	7207	4865	5377
Sulfolobus islandicus rod-shaped virus 1	virus_DNAarchaea	FALSE	FALSE	6929.5	7207	4865	5377
Murid betaherpesvirus 2	virus_DNAvertebrates	FALSE	FALSE	6929.5	7207	4865	5377
uncultured Mediterranean phage	virus_unknown	FALSE	TRUE	6929.5	7207	4865	5377
Lactococcus phage Tuc2009	virus_DNAbacteria	FALSE	FALSE	6929.5	7207	4865	5377
Yaba monkey tumor virus	virus_DNAvertebrates	FALSE	FALSE	6929.5	7207	4865	5377
Leucania separata nucleopolyhedrovirus	virus_DNAother	FALSE	TRUE	6929.5	7207	4865	5377
Tunisvirus	virus_DNAother	FALSE	FALSE	6929.5	7207	4865	5377
Actinomyces virus Av1	virus_DNAbacteria	TRUE	FALSE	6929.5	7207	4865	5377
Erwinia virus Y3	virus_DNAbacteria	FALSE	TRUE	6929.5	7207	4865	5377
Propionibacterium phage BruceLethal	virus_DNAbacteria	TRUE	TRUE	6929.5	7207	4865	5377
Chrysodeixis chalcites nucleopolyhedrovirus	virus_DNAother	FALSE	FALSE	6929.5	7207	4865	5377
Blackberry yellow vein-associated virus	virus_RNAother	FALSE	FALSE	6929.5	7207	4865	5377
Chrysanthemum stem necrosis orthotospovirus	virus_RNAother	FALSE	FALSE	6929.5	7207	4865	5377
Lactococcus virus KSY1	virus_DNAbacteria	FALSE	FALSE	6929.5	7207	4865	5377
Bacillus phage Nigalana	virus_DNAbacteria	FALSE	FALSE	6929.5	7207	4865	5377
Beihai picorna-like virus 43	virus_RNAother	FALSE	FALSE	6929.5	7207	4865	5377
Lysobacter sp. H23M47	bacteria	TRUE	FALSE	6929.5	7207	4865	5377
Psychrobacter alimentarius	bacteria	TRUE	FALSE	6929.5	7207	4865	5377
Cronobacter virus GAP31	virus_DNAbacteria	FALSE	FALSE	6929.5	7207	4865	5377
Propionibacterium virus Solid	virus_DNAbacteria	TRUE	TRUE	6929.5	7207	4865	5377
Thermotoga sp. RQ7	bacteria	FALSE	TRUE	6929.5	7207	4865	5377
Escherichia virus Goslar	virus_DNAbacteria	FALSE	FALSE	6929.5	7207	4865	5377
Leptospira phage LE1	virus_DNAbacteria	FALSE	FALSE	6929.5	7207	4865	5377
Mycobacterium phage Imvubu	virus_DNAbacteria	FALSE	FALSE	6929.5	7207	4865	5377
Monkeypox virus	virus_DNAvertebrates	FALSE	FALSE	6929.5	7207	4865	5377
Lactobacillus phage phiPYB5	virus_DNAbacteria	FALSE	FALSE	6929.5	7207	4865	5377
Synechococcus phage syn9	virus_DNAbacteria	FALSE	TRUE	6929.5	7207	4865	5377
Escherichia virus VR20	virus_DNAbacteria	FALSE	FALSE	6929.5	7207	4865	5377
Bacillus phage BCD7	virus_DNAbacteria	FALSE	FALSE	6929.5	7207	4865	5377
Whitefly-associated begomovirus 2	virus_DNAother	FALSE	FALSE	6929.5	7207	4865	5377
Pectobacterium virus phiTE	virus_DNAbacteria	FALSE	FALSE	6929.5	7207	4865	5377
China Rattus coronavirus HKU24	virus_RNAvertebrates	FALSE	FALSE	6929.5	7207	4865	5377
Hedgehog coronavirus 1	virus_RNAvertebrates	FALSE	FALSE	6929.5	7207	4865	5377
Lactococcus phage CHPC958	virus_DNAbacteria	FALSE	FALSE	6929.5	7207	4865	5377
Cyanophage P-RSM6	virus_DNAbacteria	FALSE	FALSE	6929.5	7207	4865	5377
Lymphocystis disease virus Sa	virus_DNAother	FALSE	FALSE	6929.5	7207	4865	5377
Streptomyces virus Mildred21	virus_DNAbacteria	FALSE	FALSE	6929.5	7207	4865	5377
Adoxophyes orana nucleopolyhedrovirus	virus_DNAother	FALSE	FALSE	6929.5	7207	4865	5377
Mycobacterium virus Bxz1	virus_DNAbacteria	FALSE	FALSE	6929.5	7207	4865	5377
Clostera anastomosis granulovirus A	virus_DNAother	FALSE	FALSE	6929.5	7207	4865	5377
Pseudomonas phage Lu11	virus_DNAbacteria	TRUE	FALSE	6929.5	7207	4865	5377
Enterobacteria phage phi92	virus_DNAbacteria	FALSE	FALSE	6929.5	7207	4865	5377
Acidianus tailed spindle virus	virus_DNAarchaea	FALSE	FALSE	6929.5	7207	4865	5377
Escherichia virus HX01	virus_DNAbacteria	FALSE	FALSE	6929.5	7207	4865	5377
Cedratvirus A11	virus_DNAother	FALSE	FALSE	6929.5	7207	4865	5377
Synechococcus phage S-RSM4	virus_DNAbacteria	TRUE	FALSE	6929.5	7207	4865	5377
Streptococcus phage DCC1738	virus_DNAbacteria	FALSE	FALSE	6929.5	7207	4865	5377
Streptomyces phage Manuel	virus_DNAbacteria	FALSE	FALSE	6929.5	7207	4865	5377
Equid alphaherpesvirus 9	virus_DNAvertebrates	FALSE	FALSE	6929.5	7207	4865	5377
Bacillus phage DK1	virus_DNAbacteria	FALSE	FALSE	6929.5	7207	4865	5377
Clostridium phage phiCT453A	virus_DNAbacteria	FALSE	FALSE	6929.5	7207	4865	5377
Bacillus sp. IHB B 7164	bacteria	FALSE	TRUE	6929.5	7207	4865	5377
Yersinia virus phiR201	virus_DNAbacteria	FALSE	FALSE	6929.5	7207	4865	5377
Citrobacter sp. RHBSTW-00696	bacteria	TRUE	FALSE	6929.5	7207	4865	5377
Marseillevirus marseillevirus	virus_DNAother	FALSE	FALSE	6929.5	7207	4865	5377
Lactococcus phage Q54	virus_DNAbacteria	FALSE	FALSE	6929.5	7207	4865	5377
Photobacterium phage PDCC-1	virus_DNAbacteria	FALSE	FALSE	6929.5	7207	4865	5377
Streptococcus virus 9874	virus_DNAbacteria	FALSE	FALSE	6929.5	7207	4865	5377
Hainan hebius popei torovirus	virus_RNAvertebrates	FALSE	FALSE	6929.5	7207	4865	5377
Streptococcus phage SMP	virus_DNAbacteria	FALSE	FALSE	6929.5	7207	4865	5377
Caulobacter virus CcrSC	virus_DNAbacteria	FALSE	FALSE	6929.5	7207	4865	5377
Sucra jujuba nucleopolyhedrovirus	virus_DNAother	FALSE	FALSE	6929.5	7207	4865	5377
Mycobacterium virus Euphoria	virus_DNAbacteria	FALSE	FALSE	6929.5	7207	4865	5377
Pseudothermotoga elfii	bacteria	TRUE	FALSE	6929.5	7207	4865	5377
Lactobacillus virus Semele	virus_DNAbacteria	FALSE	TRUE	6929.5	7207	4865	5377
Synechococcus phage S-WAM1	virus_DNAbacteria	FALSE	FALSE	6929.5	7207	4865	5377
Rotavirus A	virus_RNAvertebrates	FALSE	FALSE	6929.5	7207	4865	5377
Bacillus phage PM1	virus_DNAbacteria	FALSE	FALSE	6929.5	7207	4865	5377
Salmonella virus S16	virus_DNAbacteria	FALSE	TRUE	6929.5	7207	4865	5377
Vibrio phage USC-1	virus_DNAbacteria	FALSE	FALSE	6929.5	7207	4865	5377
Dickeya virus JA11	virus_DNAbacteria	FALSE	FALSE	6929.5	7207	4865	5377
Cellulophaga phage phi18:3	virus_DNAbacteria	FALSE	FALSE	6929.5	7207	4865	5377
Listeria virus LP110	virus_DNAbacteria	FALSE	FALSE	6929.5	7207	4865	5377
Leclercia sp. LSNIH3	bacteria	FALSE	TRUE	6929.5	7207	4865	5377
Tomato chlorosis virus	virus_RNAother	FALSE	FALSE	6929.5	7207	4865	5377
Ostreococcus tauri virus 1	virus_DNAother	FALSE	FALSE	6929.5	7207	4865	5377
Salmonella sp. HNK130	bacteria	FALSE	TRUE	6929.5	7207	4865	5377
Enterobacter sp. RHBSTW-00422	bacteria	TRUE	TRUE	6929.5	7207	4865	5377
Bacteroides phage B40-8	virus_DNAbacteria	FALSE	FALSE	6929.5	7207	4865	5377
Lonomia obliqua nucleopolyhedrovirus	virus_DNAother	FALSE	FALSE	6929.5	7207	4865	5377
Candidatus Tremblaya princeps	bacteria	TRUE	FALSE	6929.5	7207	4865	5377
Pseudomonas virus nickie	virus_DNAbacteria	FALSE	FALSE	6929.5	7207	4865	5377
Acinetobacter phage Acj9	virus_DNAbacteria	TRUE	FALSE	6929.5	7207	4865	5377
Synechococcus virus SP4	virus_DNAbacteria	FALSE	FALSE	6929.5	7207	4865	5377
Citrobacter sp. RHBSTW-00821	bacteria	FALSE	FALSE	6929.5	7207	4865	5377
Gordonia virus Schnabeltier	virus_DNAbacteria	FALSE	FALSE	6929.5	7207	4865	5377
Salmonella sp. SSDFZ54	bacteria	FALSE	TRUE	6929.5	7207	4865	5377
Hubei odonate virus 2	virus_RNAother	FALSE	FALSE	6929.5	7207	4865	5377
Lactobacillus virus ViSo2018a	virus_DNAbacteria	FALSE	FALSE	6929.5	7207	4865	5377
Torque teno virus 12	virus_DNAvertebrates	FALSE	FALSE	6929.5	7207	4865	5377
Prochlorococcus virus MED4-213	virus_DNAbacteria	FALSE	TRUE	6929.5	7207	4865	5377
Vibrio phage PWH3a-P1	virus_DNAbacteria	FALSE	FALSE	6929.5	7207	4865	5377
Flavobacterium phage vB_FspS_mymlan6-1	virus_DNAbacteria	FALSE	FALSE	6929.5	7207	4865	5377
Torque teno mini virus 5	virus_DNAvertebrates	FALSE	FALSE	6929.5	7207	4865	5377
Lymphocystis disease virus 1	virus_DNAother	FALSE	FALSE	6929.5	7207	4865	5377
Bacillus virus Riggi	virus_DNAbacteria	FALSE	FALSE	6929.5	7207	4865	5377
Mythimna unipuncta granulovirus A	virus_DNAother	FALSE	FALSE	6929.5	7207	4865	5377
Staphylococcus virus 69	virus_DNAbacteria	FALSE	FALSE	6929.5	7207	4865	5377
Staphylococcus virus phiETA	virus_DNAbacteria	FALSE	FALSE	6929.5	7207	4865	5377
Rotavirus G	virus_RNAvertebrates	FALSE	FALSE	6929.5	7207	4865	5377
Pseudomonas phage phi297	virus_DNAbacteria	FALSE	FALSE	6929.5	7207	4865	5377
Lactococcus virus c2	virus_DNAbacteria	FALSE	TRUE	6929.5	7207	4865	5377
Cronobacter virus GAP32	virus_DNAbacteria	FALSE	TRUE	6929.5	7207	4865	5377
Votkovvirus S28C10	virus_DNAbacteria	FALSE	FALSE	6929.5	7207	4865	5377
Ball python nidovirus 1	virus_RNAvertebrates	FALSE	FALSE	6929.5	7207	4865	5377
Gordonia virus Yvonnetastic	virus_DNAbacteria	FALSE	FALSE	6929.5	7207	4865	5377
Rhizobium sp. CCGE532	bacteria	TRUE	FALSE	6929.5	7207	4865	5377
Human endogenous retrovirus K	virus_RNAvertebrates	FALSE	FALSE	6929.5	7207	4865	5377
Propionibacterium virus Attacne	virus_DNAbacteria	TRUE	TRUE	6929.5	7207	4865	5377
Staphylococcus phage DW2	virus_DNAbacteria	FALSE	FALSE	6929.5	7207	4865	5377
Staphylococcus phage vB_SauS_phi2	virus_DNAbacteria	FALSE	FALSE	6929.5	7207	4865	5377
Anopheles minimus irodovirus	virus_DNAother	FALSE	FALSE	6929.5	7207	4865	5377
Staphylococcus virus X2	virus_DNAbacteria	FALSE	FALSE	6929.5	7207	4865	5377
Propionibacterium virus P1.1	virus_DNAbacteria	TRUE	FALSE	6929.5	7207	4865	5377
Rhizobium phage vB_RleM_P10VF	virus_DNAbacteria	FALSE	FALSE	6929.5	7207	4865	5377
Infectious spleen and kidney necrosis virus	virus_DNAother	FALSE	FALSE	6929.5	7207	4865	5377
Pseudomonas virus PMG1	virus_DNAbacteria	FALSE	FALSE	6929.5	7207	4865	5377
Lactococcus phage TP901-1	virus_DNAbacteria	FALSE	FALSE	6929.5	7207	4865	5377
Staphylococcus virus 77	virus_DNAbacteria	FALSE	FALSE	6929.5	7207	4865	5377
Staphylococcus virus 71	virus_DNAbacteria	FALSE	FALSE	6929.5	7207	4865	5377
Staphylococcus virus 29	virus_DNAbacteria	FALSE	FALSE	6929.5	7207	4865	5377
Brucella canis	bacteria	FALSE	FALSE	6929.5	7207	4865	5377
Staphylococcus virus phiETA2	virus_DNAbacteria	FALSE	FALSE	6929.5	7207	4865	5377
Aeromonas virus Aeh1	virus_DNAbacteria	FALSE	FALSE	6929.5	7207	4865	5377
Ralstonia phage RsoM1USA	virus_DNAbacteria	FALSE	FALSE	6929.5	7207	4865	5377
Hubei picorna-like virus 32	virus_RNAother	FALSE	FALSE	6929.5	7207	4865	5377
Clostridium phage PhiS63	virus_DNAbacteria	FALSE	FALSE	6929.5	7207	4865	5377
Buzura suppressaria nucleopolyhedrovirus	virus_DNAother	FALSE	FALSE	6929.5	7207	4865	5377
Bovine nidovirus 1	virus_RNAvertebrates	FALSE	FALSE	6929.5	7207	4865	5377
Neodiprion lecontei nucleopolyhedrovirus	virus_DNAother	FALSE	FALSE	6929.5	7207	4865	5377
Potato mop-top virus	virus_RNAother	FALSE	FALSE	6929.5	7207	4865	5377
Vibrio phage ICP2	virus_DNAbacteria	FALSE	FALSE	6929.5	7207	4865	5377
Bacillus phage Eldridge	virus_DNAbacteria	FALSE	FALSE	6929.5	7207	4865	5377
Carollia perspicillata polyomavirus 1	virus_DNAvertebrates	FALSE	FALSE	6929.5	7207	4865	5377
Pelagibacter phage HTVC010P	virus_DNAbacteria	FALSE	FALSE	6929.5	7207	4865	5377
Anatid alphaherpesvirus 1	virus_DNAvertebrates	FALSE	FALSE	6929.5	7207	4865	5377
Sweet potato leaf curl China virus	virus_DNAother	FALSE	FALSE	6929.5	7207	4865	5377
Vibrio phage VPMS1	virus_DNAbacteria	FALSE	FALSE	6929.5	7207	4865	5377
Bacteroides phage crAss001	virus_DNAbacteria	FALSE	FALSE	6929.5	7207	4865	5377
Synechococcus phage S-SSM4	virus_DNAbacteria	TRUE	TRUE	6929.5	7207	4865	5377
Campylobacter virus Los1	virus_DNAbacteria	FALSE	TRUE	6929.5	7207	4865	5377
Hemileuca species nucleopolyhedrovirus	virus_DNAother	FALSE	FALSE	6929.5	7207	4865	5377
Francisella opportunistica	bacteria	FALSE	FALSE	6929.5	7207	4865	5377
Acinetobacter sp. Ac-14	bacteria	FALSE	TRUE	6929.5	7207	4865	5377
Sulfolobus islandicus rod-shaped virus 2	virus_DNAarchaea	FALSE	FALSE	6929.5	7207	4865	5377
Rhodococcus virus Weasel	virus_DNAbacteria	FALSE	FALSE	6929.5	7207	4865	5377
Synechococcus virus SSM1	virus_DNAbacteria	FALSE	TRUE	6929.5	7207	4865	5377
Diadromus pulchellus toursvirus	virus_DNAother	FALSE	TRUE	6929.5	7207	4865	5377
Faba bean yellow leaf virus	virus_DNAother	FALSE	FALSE	6929.5	7207	4865	5377
Synechococcus virus SCAM3	virus_DNAbacteria	FALSE	FALSE	6929.5	7207	4865	5377
Wuhan heteroptera virus 3	virus_RNAother	FALSE	FALSE	6929.5	7207	4865	5377
Shewanella sp. phage 1/40	virus_DNAbacteria	FALSE	FALSE	6929.5	7207	4865	5377
Artogeia rapae granulovirus	virus_DNAother	FALSE	FALSE	6929.5	7207	4865	5377
Dyopipapillomavirus 1	virus_DNAvertebrates	FALSE	FALSE	6929.5	7207	4865	5377
Mimivirus-dependent virus Sputnik	virus_DNAother	FALSE	FALSE	6929.5	7207	4865	5377
Stygiolobus rod-shaped virus	virus_DNAarchaea	FALSE	FALSE	6929.5	7207	4865	5377
Bovine respirovirus 3	virus_RNAvertebrates	FALSE	FALSE	6929.5	7207	4865	5377
Eupatorium vein clearing virus	virus_DNAother	FALSE	FALSE	6929.5	7207	4865	5377
Spodoptera frugiperda ascovirus 1a	virus_DNAother	FALSE	FALSE	6929.5	7207	4865	5377
Alcelaphine gammaherpesvirus 1	virus_DNAvertebrates	FALSE	FALSE	6929.5	7207	4865	5377
Bidens mottle virus	virus_DNAother	FALSE	TRUE	6929.5	7207	4865	5377
Sulfolobus turreted icosahedral virus 1	virus_DNAarchaea	FALSE	FALSE	6929.5	7207	4865	5377
Autographa californica multiple nucleopolyhedrovirus	virus_DNAother	FALSE	FALSE	6929.5	7207	4865	5377
Lepus americanus faeces associated microvirus SHP1 6472	virus_DNAbacteria	FALSE	FALSE	6929.5	7207	4865	5377
Escherichia virus EC6	virus_DNAbacteria	FALSE	FALSE	6929.5	7207	4865	5377
Vibrio phage vB_VchM_Kuja	virus_DNAbacteria	FALSE	FALSE	6929.5	7207	4865	5377
Lactobacillus phage SAC12B	virus_DNAbacteria	FALSE	FALSE	6929.5	7207	4865	5377
Klebsiella virus KPRio2015	virus_DNAbacteria	FALSE	FALSE	6929.5	7207	4865	5377
Wolbachia endosymbiont of Brugia pahangi	bacteria	FALSE	FALSE	6929.5	7207	4865	5377
Bat mastadenovirus F	virus_DNAvertebrates	FALSE	FALSE	6929.5	7207	4865	5377
Human alphaherpesvirus 3	virus_DNAvertebrates	FALSE	FALSE	6929.5	7207	4865	5377
Synechococcus virus SRIM44	virus_DNAbacteria	FALSE	FALSE	6929.5	7207	4865	5377
Spinybacked orbweaver circular virus 1	virus_DNAother	FALSE	FALSE	6929.5	7207	4865	5377
Clostridium phage phiCTP1	virus_DNAbacteria	FALSE	FALSE	6929.5	7207	4865	5377
Streptococcus virus 7201	virus_DNAbacteria	FALSE	FALSE	6929.5	7207	4865	5377
Plodia interpunctella granulovirus	virus_DNAother	FALSE	TRUE	6929.5	7207	4865	5377
Kibale herbevirus	virus_RNAvertebrates	FALSE	FALSE	6929.5	7207	4865	5377
Campylobacter sp. CFSAN093246	bacteria	FALSE	FALSE	6929.5	7207	4865	5377
Propionibacterium virus PHL152M00	virus_DNAbacteria	TRUE	TRUE	6929.5	7207	4865	5377
Zegla orthobunyavirus	virus_RNAvertebrates	FALSE	TRUE	6929.5	7207	4865	5377
Caulobacter virus CcrBL10	virus_DNAbacteria	TRUE	FALSE	6929.5	7207	4865	5377
Enterococcus virus EcZZ2	virus_DNAbacteria	FALSE	FALSE	6929.5	7207	4865	5377
Pseudomonas virus PollyC	virus_DNAbacteria	FALSE	FALSE	6929.5	7207	4865	5377
Fussvirus S30C28	virus_DNAbacteria	FALSE	FALSE	6929.5	7207	4865	5377
Wuhan Fly Virus 2	virus_RNAvertebrates	FALSE	FALSE	6929.5	7207	4865	5377
Pseudoalteromonas phage H101	virus_DNAbacteria	FALSE	FALSE	6929.5	7207	4865	5377
Hedyotis yellow mosaic betasatellite	virus_DNAother	FALSE	FALSE	6929.5	7207	4865	5377
Alphamesonivirus 1	virus_RNAother	FALSE	FALSE	6929.5	7207	4865	5377
Erwinia phage vB_EamM_ChrisDB	virus_DNAbacteria	FALSE	FALSE	6929.5	7207	4865	5377
Acinetobacter phage YMC13/03/R2096	virus_DNAbacteria	FALSE	TRUE	6929.5	7207	4865	5377
Propionibacterium virus PHL132N00	virus_DNAbacteria	TRUE	TRUE	6929.5	7207	4865	5377
Propionibacterium virus PHL060L00	virus_DNAbacteria	FALSE	FALSE	6929.5	7207	4865	5377
Propionibacterium virus Pacnes201215	virus_DNAbacteria	TRUE	TRUE	6929.5	7207	4865	5377
Cryptophlebia leucotreta granulovirus	virus_DNAother	FALSE	TRUE	6929.5	7207	4865	5377
Propionibacterium virus ATCC29399BT	virus_DNAbacteria	TRUE	TRUE	6929.5	7207	4865	5377
Propionibacterium phage Moyashi	virus_DNAbacteria	TRUE	TRUE	6929.5	7207	4865	5377
Synechococcus virus SSKS1	virus_DNAbacteria	TRUE	TRUE	6929.5	7207	4865	5377
Propionibacterium virus PHL113M01	virus_DNAbacteria	TRUE	FALSE	6929.5	7207	4865	5377
Propionibacterium virus PHL092M00	virus_DNAbacteria	TRUE	TRUE	6929.5	7207	4865	5377
Cafeteriavirus-dependent mavirus	virus_DNAother	FALSE	FALSE	6929.5	7207	4865	5377
Enterococcus virus FL2	virus_DNAbacteria	FALSE	FALSE	6929.5	7207	4865	5377
Propionibacterium virus PHL141N00	virus_DNAbacteria	FALSE	TRUE	6929.5	7207	4865	5377
Shuangao lacewing virus 2	virus_RNAother	FALSE	FALSE	6929.5	7207	4865	5377
St Croix River virus	virus_RNAvertebrates	FALSE	FALSE	6929.5	7207	4865	5377
Oenococcus phage phi9805	virus_DNAbacteria	FALSE	FALSE	6929.5	7207	4865	5377
Pseudomonas virus PMBT3	virus_DNAbacteria	TRUE	TRUE	6929.5	7207	4865	5377
Propionibacterium virus PHL095N00	virus_DNAbacteria	TRUE	TRUE	6929.5	7207	4865	5377
Enterococcus phage vB_EfaS_IME197	virus_DNAbacteria	FALSE	FALSE	6929.5	7207	4865	5377
Enterococcus virus FL1	virus_DNAbacteria	FALSE	FALSE	6929.5	7207	4865	5377
Staphylococcus virus 37	virus_DNAbacteria	FALSE	FALSE	6929.5	7207	4865	5377
Escherichia virus IME08	virus_DNAbacteria	FALSE	FALSE	6929.5	7207	4865	5377
Bovine torovirus	virus_RNAvertebrates	FALSE	TRUE	6929.5	7207	4865	5377
Proteus phage Privateer	virus_DNAbacteria	FALSE	FALSE	6929.5	7207	4865	5377
Pseudomonas sp. bs2935	bacteria	TRUE	FALSE	6929.5	7207	4865	5377
Propionibacterium virus PHL009M11	virus_DNAbacteria	TRUE	FALSE	6929.5	7207	4865	5377
Enterobacter virus PG7	virus_DNAbacteria	TRUE	FALSE	6929.5	7207	4865	5377
Acinetobacter phage phiAC-1	virus_DNAbacteria	TRUE	FALSE	6929.5	7207	4865	5377
Rhizobium phage RR1-B	virus_DNAbacteria	TRUE	TRUE	6929.5	7207	4865	5377
Cronobacter phage CR5	virus_DNAbacteria	TRUE	FALSE	6929.5	7207	4865	5377
Bacillus sp. Pc3	bacteria	TRUE	FALSE	6929.5	7207	4865	5377
Synechococcus phage S-SM2	virus_DNAbacteria	TRUE	FALSE	6929.5	7207	4865	5377
Propionibacterium phage QueenBey	virus_DNAbacteria	TRUE	FALSE	6929.5	7207	4865	5377
Synechococcus virus SRIP1	virus_DNAbacteria	TRUE	FALSE	6929.5	7207	4865	5377
Propionibacterium virus P100A	virus_DNAbacteria	TRUE	TRUE	6929.5	7207	4865	5377
Pseudomonas virus EL	virus_DNAbacteria	TRUE	FALSE	6929.5	7207	4865	5377
Synechococcus virus SIOM18	virus_DNAbacteria	TRUE	TRUE	6929.5	7207	4865	5377
Trichoplusia ni single nucleopolyhedrovirus	virus_DNAother	TRUE	FALSE	6929.5	7207	4865	5377
Propionibacterium virus Stormborn	virus_DNAbacteria	TRUE	TRUE	6929.5	7207	4865	5377
Streptococcus phage Str-PAP-1	virus_DNAbacteria	FALSE	FALSE	6929.5	7207	4865	5377
Pelagibacter phage HTVC008M	virus_DNAbacteria	FALSE	FALSE	6929.5	7207	4865	5377
Cucurbit mild mosaic virus	virus_RNAother	FALSE	FALSE	6929.5	7207	4865	5377
Escherichia virus HP3	virus_DNAbacteria	FALSE	FALSE	6929.5	7207	4865	5377
Vibrio virus VP4B	virus_DNAbacteria	FALSE	FALSE	6929.5	7207	4865	5377
Vibrio virus PG07	virus_DNAbacteria	FALSE	FALSE	6929.5	7207	4865	5377
Brazoran virus	virus_RNAvertebrates	FALSE	FALSE	6929.5	7207	4865	5377
Human mastadenovirus A	virus_DNAvertebrates	FALSE	FALSE	6929.5	7207	4865	5377
Goose paramyxovirus SF02	virus_RNAvertebrates	FALSE	FALSE	6929.5	7207	4865	5377
Staphylococcus phage phiRS7	virus_DNAbacteria	TRUE	FALSE	6929.5	7207	4865	5377
Propionibacterium virus PHL071N05	virus_DNAbacteria	TRUE	TRUE	6929.5	7207	4865	5377
Leptospira phage LE4	virus_DNAbacteria	FALSE	FALSE	6929.5	7207	4865	5377
Zea mays chrysovirus 1	virus_RNAother	FALSE	FALSE	6929.5	7207	4865	5377
Propionibacterium virus PAD20	virus_DNAbacteria	TRUE	TRUE	6929.5	7207	4865	5377
Bacillus phage Stitch	virus_DNAbacteria	FALSE	FALSE	6929.5	7207	4865	5377
Lactobacillus phage iLp84	virus_DNAbacteria	FALSE	FALSE	6929.5	7207	4865	5377
Brucella microti	bacteria	FALSE	FALSE	6929.5	7207	4865	5377
Cactus virus X	virus_RNAother	FALSE	FALSE	6929.5	7207	4865	5377
Synechococcus phage ACG-2014i	virus_DNAbacteria	FALSE	TRUE	6929.5	7207	4865	5377
Lactobacillus virus LP65	virus_DNAbacteria	FALSE	FALSE	6929.5	7207	4865	5377
Rabbit fibroma virus	virus_DNAvertebrates	FALSE	FALSE	6929.5	7207	4865	5377
Staphylococcus virus MCE2014	virus_DNAbacteria	FALSE	TRUE	6929.5	7207	4865	5377
Raspberry latent virus	virus_RNAvertebrates	FALSE	FALSE	6929.5	7207	4865	5377
Clostridium phage phiZP2	virus_DNAbacteria	FALSE	FALSE	6929.5	7207	4865	5377
IAS virus	virus_DNAbacteria	FALSE	FALSE	6929.5	7207	4865	5377
Clostridium phage phiCD111	virus_DNAbacteria	FALSE	FALSE	6929.5	7207	4865	5377
Mycobacterium phage Quesadilla	virus_DNAbacteria	FALSE	FALSE	6929.5	7207	4865	5377
Shewanella sp. phage 3/49	virus_DNAbacteria	FALSE	FALSE	6929.5	7207	4865	5377
Aeromonas virus 65	virus_DNAbacteria	FALSE	FALSE	6929.5	7207	4865	5377
Clostridium phage phiCT453B	virus_DNAbacteria	FALSE	FALSE	6929.5	7207	4865	5377
Acidianus bottle-shaped virus 3	virus_DNAarchaea	FALSE	FALSE	6929.5	7207	4865	5377
Flavobacterium phage 11b	virus_DNAbacteria	FALSE	TRUE	6929.5	7207	4865	5377
Paris mosaic necrosis virus	virus_DNAother	FALSE	TRUE	6929.5	7207	4865	5377
Lactobacillus phage 3-521	virus_DNAbacteria	FALSE	FALSE	6929.5	7207	4865	5377
Bacillus phage Belinda	virus_DNAbacteria	FALSE	FALSE	6929.5	7207	4865	5377
Shigella virus SH6	virus_DNAbacteria	FALSE	FALSE	6929.5	7207	4865	5377
Synechococcus phage S-RIM2 R1_1999	virus_DNAbacteria	FALSE	FALSE	6929.5	7207	4865	5377
Sea otterpox virus	virus_DNAvertebrates	FALSE	FALSE	6929.5	7207	4865	5377
Soil-borne wheat mosaic virus	virus_RNAother	FALSE	FALSE	6929.5	7207	4865	5377
Nipah henipavirus	virus_RNAvertebrates	FALSE	FALSE	6929.5	7207	4865	5377
Clostridium phage phiCD6356	virus_DNAbacteria	FALSE	FALSE	6929.5	7207	4865	5377
Lactobacillus virus P1	virus_DNAbacteria	FALSE	FALSE	6929.5	7207	4865	5377
Flavobacterium phage vB_FspS_tant8-1	virus_DNAbacteria	FALSE	FALSE	6929.5	7207	4865	5377
Torque teno virus 18	virus_DNAvertebrates	FALSE	FALSE	6929.5	7207	4865	5377
Hubei chipolycivirus	virus_RNAother	FALSE	FALSE	6929.5	7207	4865	5377
Bat mastadenovirus E	virus_DNAvertebrates	FALSE	TRUE	6929.5	7207	4865	5377
Eriocheir sinensis reovirus	virus_RNAvertebrates	FALSE	FALSE	6929.5	7207	4865	5377
Ostreococcus lucimarinus virus 1	virus_DNAother	FALSE	FALSE	6929.5	7207	4865	5377
Synechococcus phage S-CAM7	virus_DNAbacteria	FALSE	FALSE	6929.5	7207	4865	5377
Cycad leaf necrosis virus	virus_DNAother	FALSE	FALSE	6929.5	7207	4865	5377
Lymantria dispar multiple nucleopolyhedrovirus	virus_DNAother	TRUE	FALSE	6929.5	7207	4865	5377
Providencia virus PR1	virus_DNAbacteria	FALSE	FALSE	6929.5	7207	4865	5377
Yellowstone Lake virophage 6	virus_DNAother	FALSE	FALSE	6929.5	7207	4865	5377
Taterapox virus	virus_DNAvertebrates	FALSE	TRUE	6929.5	7207	4865	5377
Murid gammaherpesvirus 4	virus_DNAvertebrates	FALSE	TRUE	6929.5	7207	4865	5377
Wolbachia endosymbiont of Drosophila mauritiana	bacteria	FALSE	FALSE	6929.5	7207	4865	5377
Escherichia virus MX01	virus_DNAbacteria	FALSE	FALSE	6929.5	7207	4865	5377
Corriparta virus	virus_RNAvertebrates	FALSE	FALSE	6929.5	7207	4865	5377
Sweet potato collusive virus	virus_DNAother	FALSE	FALSE	6929.5	7207	4865	5377
Vibrio phage ICP1	virus_DNAbacteria	FALSE	FALSE	6929.5	7207	4865	5377
Caulobacter virus CcrPW	virus_DNAbacteria	FALSE	FALSE	6929.5	7207	4865	5377
Salmonella virus SPN3US	virus_DNAbacteria	FALSE	FALSE	6929.5	7207	4865	5377
Bovine gammaherpesvirus 6	virus_DNAvertebrates	FALSE	FALSE	6929.5	7207	4865	5377
Tobacco leaf curl Patna betasatellite	virus_DNAother	FALSE	TRUE	6929.5	7207	4865	5377
Cellulophaga phage phi38:1	virus_DNAbacteria	FALSE	FALSE	6929.5	7207	4865	5377
Arthrobacter virus Abidatro	virus_DNAbacteria	TRUE	FALSE	6929.5	7207	4865	5377
Staphylococcus virus SCH1	virus_DNAbacteria	FALSE	FALSE	6929.5	7207	4865	5377
Streptococcus phage TP-778L	virus_DNAbacteria	FALSE	FALSE	6929.5	7207	4865	5377
Bacillus virus PBS1	virus_DNAbacteria	FALSE	FALSE	6929.5	7207	4865	5377
Beihai hepe-like virus 8	virus_RNAother	FALSE	FALSE	6929.5	7207	4865	5377
Bacillus virus Wip1	virus_DNAbacteria	FALSE	FALSE	6929.5	7207	4865	5377
Ruegeria phage DSS3-P1	virus_DNAbacteria	FALSE	FALSE	6929.5	7207	4865	5377
Citrobacter sp. ABFQG	bacteria	FALSE	FALSE	6929.5	7207	4865	5377
Wencheng Sm shrew coronavirus	virus_RNAvertebrates	FALSE	FALSE	6929.5	7207	4865	5377
Uriurana phlebovirus	virus_RNAvertebrates	FALSE	FALSE	6929.5	7207	4865	5377
Corynebacterium virus Juicebox	virus_DNAbacteria	FALSE	FALSE	6929.5	7207	4865	5377
Serratia virus MAM1	virus_DNAbacteria	FALSE	FALSE	6929.5	7207	4865	5377
Gordonia virus Jumbo	virus_DNAbacteria	FALSE	FALSE	6929.5	7207	4865	5377
Campylobacter sp. CFSAN093227	bacteria	FALSE	FALSE	6929.5	7207	4865	5377
Molluscum contagiosum virus	virus_DNAvertebrates	FALSE	FALSE	6929.5	7207	4865	5377
Escherichia virus phiEB49	virus_DNAbacteria	FALSE	FALSE	6929.5	7207	4865	5377
Rabbit coronavirus HKU14	virus_RNAvertebrates	FALSE	FALSE	6929.5	7207	4865	5377
Burkholderia phage BcepSauron	virus_DNAbacteria	FALSE	FALSE	6929.5	7207	4865	5377
Thiafora orthonairovirus	virus_RNAvertebrates	FALSE	FALSE	6929.5	7207	4865	5377
Anguillid herpesvirus 1	virus_DNAother	FALSE	FALSE	6929.5	7207	4865	5377
Ovine atadenovirus D	virus_DNAvertebrates	FALSE	FALSE	6929.5	7207	4865	5377
Simian mastadenovirus C	virus_DNAvertebrates	FALSE	FALSE	6929.5	7207	4865	5377
Cellulophaga virus Cba181	virus_DNAbacteria	FALSE	FALSE	6929.5	7207	4865	5377
Human orthopneumovirus	virus_RNAvertebrates	FALSE	FALSE	6929.5	7207	4865	5377
Erwinia virus Ea9-2	virus_DNAbacteria	FALSE	TRUE	6929.5	7207	4865	5377
Pseudomonas phage 201phi2-1	virus_DNAbacteria	FALSE	FALSE	6929.5	7207	4865	5377
Bacillus virus Grass	virus_DNAbacteria	FALSE	FALSE	6929.5	7207	4865	5377
Mount Elgon bat ledantevirus	virus_RNAvertebrates	FALSE	FALSE	6929.5	7207	4865	5377
Staphylococcus virus S253	virus_DNAbacteria	FALSE	FALSE	6929.5	7207	4865	5377
Tomato spotted wilt tospovirus	virus_RNAother	FALSE	FALSE	6929.5	7207	4865	5377
BtRf-AlphaCoV/YN2012	virus_RNAvertebrates	FALSE	FALSE	6929.5	7207	4865	5377
Cyanophage P-RSM1	virus_DNAbacteria	FALSE	FALSE	6929.5	7207	4865	5377
Brochothrix virus A9	virus_DNAbacteria	FALSE	FALSE	6929.5	7207	4865	5377
Gammapapillomavirus sp.	virus_DNAvertebrates	FALSE	FALSE	6929.5	7207	4865	5377
Psittacine atadenovirus A	virus_DNAvertebrates	FALSE	FALSE	6929.5	7207	4865	5377
Burkholderia virus BcepNazgul	virus_DNAbacteria	FALSE	TRUE	6929.5	7207	4865	5377
Synechococcus virus SCAM9	virus_DNAbacteria	TRUE	TRUE	6929.5	7207	4865	5377
Mycobacterium phage Saguaro	virus_DNAbacteria	FALSE	FALSE	6929.5	7207	4865	5377
Mus musculus mobilized endogenous polytropic provirus	virus_RNAvertebrates	TRUE	FALSE	6929.5	7207	4865	5377
Hubei myriapoda virus 1	virus_RNAother	FALSE	FALSE	6929.5	7207	4865	5377
Staphylococcus virus GRCS	virus_DNAbacteria	FALSE	TRUE	6929.5	7207	4865	5377
Cucurbit vein banding virus	virus_DNAother	FALSE	TRUE	6929.5	7207	4865	5377
Cellulophaga phage phi19:3	virus_DNAbacteria	TRUE	FALSE	6929.5	7207	4865	5377
Bacillus virus Stills	virus_DNAbacteria	FALSE	FALSE	6929.5	7207	4865	5377
Hubei hepe-like virus 3	virus_RNAother	FALSE	FALSE	6929.5	7207	4865	5377
Vibrio phage VAP7	virus_DNAbacteria	FALSE	FALSE	6929.5	7207	4865	5377
Dipteran phasivirus	virus_RNAvertebrates	FALSE	TRUE	6929.5	7207	4865	5377
Erwinia phage vB_EamP-S6	virus_DNAbacteria	FALSE	FALSE	6929.5	7207	4865	5377
Brevibacillus phage Sundance	virus_DNAbacteria	FALSE	FALSE	6929.5	7207	4865	5377
Bacillus virus Spock	virus_DNAbacteria	FALSE	FALSE	6929.5	7207	4865	5377
Escherichia virus slur09	virus_DNAbacteria	FALSE	FALSE	6929.5	7207	4865	5377
Saimiriine betaherpesvirus 4	virus_DNAvertebrates	FALSE	FALSE	6929.5	7207	4865	5377
Staphylococcus virus BS1	virus_DNAbacteria	FALSE	FALSE	6929.5	7207	4865	5377
Clostridium phage phiSM101	virus_DNAbacteria	FALSE	FALSE	6929.5	7207	4865	5377
Shigella sonnei	bacteria	FALSE	TRUE	6929.5	7207	4865	5377
Bacillus phage vB_BmeM-Goe8	virus_DNAbacteria	FALSE	FALSE	6929.5	7207	4865	5377
Dickeya aquatica	bacteria	FALSE	FALSE	6929.5	7207	4865	5377
Arthrobacter phage vB_ArS-ArV2	virus_DNAbacteria	FALSE	FALSE	6929.5	7207	4865	5377
Alternaria arborescens mitovirus 1	virus_RNAother	FALSE	FALSE	6929.5	7207	4865	5377
Vibrio phage henriette 12B8	virus_DNAbacteria	FALSE	FALSE	6929.5	7207	4865	5377
Ralstonia virus RSPII1	virus_DNAbacteria	FALSE	FALSE	6929.5	7207	4865	5377
Sulfolobus spindle-shaped virus 9	virus_DNAarchaea	FALSE	FALSE	6929.5	7207	4865	5377
Citrobacter sp. TBCP-5362	bacteria	FALSE	FALSE	6929.5	7207	4865	5377
Phormidium phage MIS-PhV1B	virus_DNAother	FALSE	FALSE	6929.5	7207	4865	5377
Bartonella sp. Raccoon60	bacteria	FALSE	FALSE	6929.5	7207	4865	5377
Proteus virus Stubb	virus_DNAbacteria	FALSE	FALSE	6929.5	7207	4865	5377
Enterobacteria phage mEp460	virus_DNAbacteria	FALSE	FALSE	6929.5	7207	4865	5377
Ralstonia phage RSP15	virus_DNAbacteria	FALSE	FALSE	6929.5	7207	4865	5377
Synechococcus virus SMbCM100	virus_DNAbacteria	FALSE	TRUE	6929.5	7207	4865	5377
Ceratocystis resinifera virus 1	virus_RNAother	FALSE	FALSE	6929.5	7207	4865	5377
Scotophilus bat coronavirus 512	virus_RNAvertebrates	FALSE	FALSE	6929.5	7207	4865	5377
Enterobacteria phage Sf101	virus_DNAbacteria	FALSE	FALSE	6929.5	7207	4865	5377
Campylobacter sp. CFSAN093226	bacteria	FALSE	FALSE	6929.5	7207	4865	5377
Salmonella phage vB_SosS_Oslo	virus_DNAbacteria	FALSE	FALSE	6929.5	7207	4865	5377
Cronobacter phage vB_CsaP_GAP52	virus_DNAbacteria	FALSE	FALSE	6929.5	7207	4865	5377
Salmonella sp. SCFS4	bacteria	FALSE	FALSE	6929.5	7207	4865	5377
Ectocarpus siliculosus virus 1	virus_DNAother	FALSE	FALSE	6929.5	7207	4865	5377
Eubenangee virus	virus_RNAvertebrates	FALSE	FALSE	6929.5	7207	4865	5377
Mink coronavirus 1	virus_RNAvertebrates	FALSE	FALSE	6929.5	7207	4865	5377
Bacillus sp. DM2	bacteria	FALSE	FALSE	6929.5	7207	4865	5377
Escherichia phage flopper	virus_DNAbacteria	FALSE	FALSE	6929.5	7207	4865	5377
Gammapapillomavirus 20	virus_DNAvertebrates	FALSE	FALSE	6929.5	7207	4865	5377
Vibrio phage X29	virus_DNAbacteria	FALSE	FALSE	6929.5	7207	4865	5377
Cedar henipavirus	virus_RNAvertebrates	FALSE	FALSE	6929.5	7207	4865	5377
Sulfolobus monocaudavirus SMV2	virus_DNAarchaea	FALSE	FALSE	6929.5	7207	4865	5377
Bartonella sp. A1379B	bacteria	FALSE	FALSE	6929.5	7207	4865	5377
Bacillus virus Agate	virus_DNAbacteria	FALSE	FALSE	6929.5	7207	4865	5377
Hughes orthonairovirus	virus_RNAvertebrates	FALSE	FALSE	6929.5	7207	4865	5377
Rotavirus D	virus_RNAvertebrates	FALSE	FALSE	6929.5	7207	4865	5377
Bacillus virus JBP901	virus_DNAbacteria	FALSE	FALSE	6929.5	7207	4865	5377
Lactococcus phage P162	virus_DNAbacteria	FALSE	FALSE	6929.5	7207	4865	5377
Vernonia yellow vein virus	virus_DNAother	FALSE	FALSE	6929.5	7207	4865	5377
Cellulophaga virus Cba172	virus_DNAbacteria	FALSE	FALSE	6929.5	7207	4865	5377
Clostridium phage susfortuna	virus_DNAbacteria	TRUE	FALSE	6929.5	7207	4865	5377
Phasi Charoen-like phasivirus	virus_RNAvertebrates	FALSE	FALSE	6929.5	7207	4865	5377
Burkholderia virus KS14	virus_DNAbacteria	TRUE	FALSE	6929.5	7207	4865	5377
Serratia phage Eta	virus_DNAbacteria	TRUE	FALSE	6929.5	7207	4865	5377
Anoxybacillus sp. B7M1	bacteria	TRUE	FALSE	6929.5	7207	4865	5377
Skunk mastadenovirus A	virus_DNAvertebrates	FALSE	FALSE	6929.5	7207	4865	5377
Turkey aviadenovirus B	virus_DNAvertebrates	FALSE	FALSE	6929.5	7207	4865	5377
Dinoroseobacter phage DS-1410Ws-06	virus_DNAbacteria	FALSE	FALSE	6929.5	7207	4865	5377
Propionibacterium virus PAS50	virus_DNAbacteria	TRUE	TRUE	6929.5	7207	4865	5377
Lactobacillus virus Ld25A	virus_DNAbacteria	TRUE	FALSE	6929.5	7207	4865	5377
Mycobacterium phage Dori	virus_DNAbacteria	TRUE	FALSE	6929.5	7207	4865	5377
Sieqvirus S42C7	virus_DNAbacteria	TRUE	FALSE	6929.5	7207	4865	5377
Propionibacterium virus P1001	virus_DNAbacteria	TRUE	TRUE	6929.5	7207	4865	5377
Propionibacterium virus ATCC29399BC	virus_DNAbacteria	TRUE	TRUE	6929.5	7207	4865	5377
Helicoverpa armigera granulovirus	virus_DNAother	FALSE	FALSE	6929.5	7207	4865	5377
Cordyline virus 1	virus_RNAother	FALSE	FALSE	6929.5	7207	4865	5377
Achimota pararubulavirus 2	virus_RNAvertebrates	FALSE	FALSE	6929.5	7207	4865	5377
Cyanophage S-RIM12	virus_DNAbacteria	FALSE	FALSE	6929.5	7207	4865	5377
Laibin mobatvirus	virus_RNAvertebrates	FALSE	FALSE	6929.5	7207	4865	5377
Brochothrix phage BL3	virus_DNAbacteria	FALSE	FALSE	6929.5	7207	4865	5377
Synechococcus phage ACG-2014g	virus_DNAbacteria	FALSE	FALSE	6929.5	7207	4865	5377
Pseudomonas phage OBP	virus_DNAbacteria	FALSE	FALSE	6929.5	7207	4865	5377
Barley yellow striate mosaic cytorhabdovirus	virus_RNAvertebrates	FALSE	FALSE	6929.5	7207	4865	5377
Variola virus	virus_DNAvertebrates	FALSE	FALSE	6929.5	7207	4865	5377
Mamestra brassicae multiple nucleopolyhedrovirus	virus_DNAother	FALSE	FALSE	6929.5	7207	4865	5377
Maruca vitrata nucleopolyhedrovirus	virus_DNAother	FALSE	TRUE	6929.5	7207	4865	5377
Aino orthobunyavirus	virus_RNAvertebrates	FALSE	FALSE	6929.5	7207	4865	5377
Pectobacterium bacteriophage PM2	virus_DNAbacteria	FALSE	FALSE	6929.5	7207	4865	5377
Beluga whale coronavirus SW1	virus_RNAvertebrates	FALSE	FALSE	6929.5	7207	4865	5377
Tomato leaf curl Malaysia betasatellite	virus_DNAother	FALSE	FALSE	6929.5	7207	4865	5377
Salmonella virus S126	virus_DNAbacteria	FALSE	TRUE	6929.5	7207	4865	5377
Escherichia phage fp01	virus_DNAbacteria	FALSE	FALSE	6929.5	7207	4865	5377
Staphylococcus virus phiMR25	virus_DNAbacteria	FALSE	FALSE	6929.5	7207	4865	5377
Bacillus virus Moonbeam	virus_DNAbacteria	FALSE	FALSE	6929.5	7207	4865	5377
Hubei virga-like virus 12	virus_RNAother	FALSE	FALSE	6929.5	7207	4865	5377
Bacillus phage Juan	virus_DNAbacteria	FALSE	FALSE	6929.5	7207	4865	5377
Clostera anachoreta granulovirus	virus_DNAother	FALSE	FALSE	6929.5	7207	4865	5377
Staphylococcus virus IPLA88	virus_DNAbacteria	FALSE	FALSE	6929.5	7207	4865	5377
Staphylococcus virus phiSLT	virus_DNAbacteria	FALSE	FALSE	6929.5	7207	4865	5377
Staphylococcus phage phiBU01	virus_DNAbacteria	FALSE	FALSE	6929.5	7207	4865	5377
Escherichia virus N4	virus_DNAbacteria	FALSE	FALSE	6929.5	7207	4865	5377
Staphylococcus phage P282	virus_DNAbacteria	FALSE	FALSE	6929.5	7207	4865	5377
Vibrio virus Ceto	virus_DNAbacteria	FALSE	FALSE	6929.5	7207	4865	5377
Staphylococcus phage B236	virus_DNAbacteria	FALSE	FALSE	6929.5	7207	4865	5377
Staphylococcus virus 42e	virus_DNAbacteria	FALSE	FALSE	6929.5	7207	4865	5377
Staphylococcus prophage phiPV83	virus_DNAbacteria	FALSE	FALSE	6929.5	7207	4865	5377
Staphylococcus phage ROSA	virus_DNAbacteria	FALSE	FALSE	6929.5	7207	4865	5377
Staphylococcus virus 55	virus_DNAbacteria	FALSE	FALSE	6929.5	7207	4865	5377
Staphylococcus virus 96	virus_DNAbacteria	FALSE	FALSE	6929.5	7207	4865	5377
Staphylococcus virus phiMR11	virus_DNAbacteria	FALSE	FALSE	6929.5	7207	4865	5377
Staphylococcus phage SA1014ruMSSAST7	virus_DNAbacteria	FALSE	FALSE	6929.5	7207	4865	5377
Ashivirus S45C4	virus_DNAbacteria	FALSE	FALSE	6929.5	7207	4865	5377
Staphylococcus phage P954	virus_DNAbacteria	FALSE	FALSE	6929.5	7207	4865	5377
Staphylococcus virus phiETA3	virus_DNAbacteria	FALSE	FALSE	6929.5	7207	4865	5377
Gammapapillomavirus 8	virus_DNAvertebrates	FALSE	FALSE	6929.5	7207	4865	5377
Torque teno virus 13	virus_DNAvertebrates	FALSE	FALSE	6929.5	7207	4865	5377
Enterococcus phage vB_EfaP_IME199	virus_DNAbacteria	FALSE	FALSE	6929.5	7207	4865	5377
Vibrio virus nt1	virus_DNAbacteria	FALSE	FALSE	6929.5	7207	4865	5377
Lactococcus phage M6165	virus_DNAbacteria	FALSE	TRUE	6929.5	7207	4865	5377
Naples phlebovirus	virus_RNAvertebrates	FALSE	FALSE	6929.5	7207	4865	5377
Bombyx mori bidensovirus	virus_DNAother	FALSE	FALSE	6929.5	7207	4865	5377
Campoletis sonorensis ichnovirus	virus_DNAother	FALSE	FALSE	6929.5	7207	4865	5377
Staphylococcus virus SLPW	virus_DNAbacteria	FALSE	FALSE	6929.5	7207	4865	5377
Bacillus virus Staley	virus_DNAbacteria	FALSE	FALSE	6929.5	7207	4865	5377
Aeromonas phage 4_L372XY	virus_DNAbacteria	FALSE	FALSE	6929.5	7207	4865	5377
Synechococcus phage S-CAM22	virus_DNAbacteria	FALSE	FALSE	6929.5	7207	4865	5377
Prochlorococcus virus PSSM7	virus_DNAbacteria	FALSE	FALSE	6929.5	7207	4865	5377
Spodoptera frugiperda rhabdovirus	virus_RNAvertebrates	FALSE	FALSE	6929.5	7207	4865	5377
Volepox virus	virus_DNAvertebrates	FALSE	TRUE	6929.5	7207	4865	5377
Cellulophaga phage phi12a:1	virus_DNAbacteria	FALSE	FALSE	6929.5	7207	4865	5377
Cricetid gammaherpesvirus 2	virus_DNAvertebrates	FALSE	TRUE	6929.5	7207	4865	5377
Erwinia virus Ea214	virus_DNAbacteria	TRUE	FALSE	6929.5	7207	4865	5377
Clostridium phage phi3626	virus_DNAbacteria	TRUE	FALSE	6929.5	7207	4865	5377
Synechococcus virus SRIM50	virus_DNAbacteria	TRUE	FALSE	6929.5	7207	4865	5377
Wuhan spider virus 5	virus_RNAother	FALSE	FALSE	6929.5	7207	4865	5377
Escherichia virus Septima11	virus_DNAbacteria	FALSE	FALSE	6929.5	7207	4865	5377
Sulfolobus virus STSV1	virus_DNAarchaea	FALSE	FALSE	6929.5	7207	4865	5377
Clostridium phage phiCP34O	virus_DNAbacteria	FALSE	FALSE	6929.5	7207	4865	5377
Erwinia virus Faunus	virus_DNAbacteria	FALSE	FALSE	6929.5	7207	4865	5377
Kadam virus	virus_RNAvertebrates	FALSE	FALSE	6929.5	7207	4865	5377
Chilli leaf curl alphasatellite	virus_DNAother	FALSE	FALSE	6929.5	7207	4865	5377
Corynebacterium virus P1201	virus_DNAbacteria	FALSE	FALSE	6929.5	7207	4865	5377
Cellulophaga phage phi48:2	virus_DNAbacteria	FALSE	FALSE	6929.5	7207	4865	5377
Alphamesonivirus 7	virus_RNAother	FALSE	FALSE	6929.5	7207	4865	5377
Linepithema humile entomopoxvirus 1	virus_DNAvertebrates	FALSE	FALSE	6929.5	7207	4865	5377
Torque teno virus 7	virus_DNAvertebrates	FALSE	FALSE	6929.5	7207	4865	5377
Torque teno virus 19	virus_DNAvertebrates	FALSE	FALSE	6929.5	7207	4865	5377
Mycobacterium phage DS6A	virus_DNAbacteria	FALSE	FALSE	6929.5	7207	4865	5377
Erwinia virus Y2	virus_DNAbacteria	FALSE	FALSE	6929.5	7207	4865	5377
Lesavirus 1	virus_RNAvertebrates	FALSE	FALSE	6929.5	7207	4865	5377
Gammapapillomavirus 11	virus_DNAvertebrates	FALSE	FALSE	6929.5	7207	4865	5377
Sulfitobacter phage phiCB2047-B	virus_DNAbacteria	FALSE	FALSE	6929.5	7207	4865	5377
Chequa iflavirus	virus_RNAother	FALSE	FALSE	6929.5	7207	4865	5377
Torque teno virus 5	virus_DNAvertebrates	FALSE	FALSE	6929.5	7207	4865	5377
Torque teno virus 23	virus_DNAvertebrates	FALSE	FALSE	6929.5	7207	4865	5377
Vibrio virus Aphrodite1	virus_DNAbacteria	FALSE	FALSE	6929.5	7207	4865	5377
Drosophilid anphevirus	virus_RNAother	FALSE	FALSE	6929.5	7207	4865	5377
High Plains wheat mosaic emaravirus	virus_RNAother	FALSE	FALSE	6929.5	7207	4865	5377
Escherichia virus JSE	virus_DNAbacteria	FALSE	FALSE	6929.5	7207	4865	5377
Varroa destructor virus 2	virus_RNAother	FALSE	TRUE	6929.5	7207	4865	5377
Beihai shrimp virus 2	virus_RNAother	FALSE	FALSE	6929.5	7207	4865	5377
Staphylococcus virus SA12	virus_DNAbacteria	FALSE	FALSE	6929.5	7207	4865	5377
Human coronavirus HKU1	virus_RNAvertebrates	FALSE	FALSE	6929.5	7207	4865	5377
Lactococcus phage 936 group phage Phi4.2	virus_DNAbacteria	FALSE	FALSE	6929.5	7207	4865	5377
Cordyline virus 2	virus_RNAother	FALSE	FALSE	6929.5	7207	4865	5377
Sea lion mastadenovirus A	virus_DNAvertebrates	FALSE	FALSE	6929.5	7207	4865	5377
Halovirus VNH-1	virus_unknown	FALSE	FALSE	6929.5	7207	4865	5377
Alteromonas phage vB_AmeM_PT11-V22	virus_DNAbacteria	FALSE	TRUE	6929.5	7207	4865	5377
Shigella virus Shfl1	virus_DNAbacteria	FALSE	TRUE	6929.5	7207	4865	5377
Tuhoko pararubulavirus 1	virus_RNAvertebrates	FALSE	FALSE	6929.5	7207	4865	5377
Iodobacter virus PLPE	virus_DNAbacteria	FALSE	FALSE	6929.5	7207	4865	5377
Enterococcus virus IME196	virus_DNAbacteria	FALSE	FALSE	6929.5	7207	4865	5377
Raspberry leaf blotch emaravirus	virus_RNAother	FALSE	TRUE	6929.5	7207	4865	5377
Cypovirus 2	virus_RNAvertebrates	FALSE	FALSE	6929.5	7207	4865	5377
Enterococcus virus LY0322	virus_DNAbacteria	FALSE	FALSE	6929.5	7207	4865	5377
Trichomonas vaginalis virus 3	virus_RNAother	FALSE	FALSE	6929.5	7207	4865	5377
Enterococcus virus IMEEF1	virus_DNAbacteria	FALSE	FALSE	6929.5	7207	4865	5377
Pseudomonas virus phiKZ	virus_DNAbacteria	FALSE	FALSE	6929.5	7207	4865	5377
Beihai picorna-like virus 111	virus_RNAother	FALSE	FALSE	6929.5	7207	4865	5377
Escherichia virus RB49	virus_DNAbacteria	FALSE	FALSE	6929.5	7207	4865	5377
Prochlorococcus phage P-HM1	virus_DNAbacteria	FALSE	FALSE	6929.5	7207	4865	5377
Vibrio virus ValKK3	virus_DNAbacteria	FALSE	FALSE	6929.5	7207	4865	5377
Aedes camptorhynchus reo-like virus	virus_unknown	FALSE	FALSE	6929.5	7207	4865	5377
Staphylococcus virus Pabna	virus_DNAbacteria	FALSE	FALSE	6929.5	7207	4865	5377
Synechococcus virus STIM5	virus_DNAbacteria	FALSE	TRUE	6929.5	7207	4865	5377
Microviridae phi-CA82	virus_DNAbacteria	FALSE	FALSE	6929.5	7207	4865	5377
Mycoplasma virus P1	virus_DNAbacteria	FALSE	FALSE	6929.5	7207	4865	5377
Staphylococcus virus BP39	virus_DNAbacteria	FALSE	FALSE	6929.5	7207	4865	5377
Staphylococcus virus 66	virus_DNAbacteria	FALSE	FALSE	6929.5	7207	4865	5377
Adoxophyes honmai nucleopolyhedrovirus	virus_DNAother	FALSE	FALSE	6929.5	7207	4865	5377
Human betaherpesvirus 6A	virus_DNAvertebrates	FALSE	FALSE	6929.5	7207	4865	5377
Cellulophaga phage phi39:1	virus_DNAbacteria	FALSE	FALSE	6929.5	7207	4865	5377
Toros phlebovirus	virus_RNAvertebrates	FALSE	TRUE	6929.5	7207	4865	5377
Equid alphaherpesvirus 4	virus_DNAvertebrates	FALSE	FALSE	6929.5	7207	4865	5377
Mycobacterium phage Myrna	virus_DNAbacteria	FALSE	FALSE	6929.5	7207	4865	5377
Bacillus virus vB_BsuM-Goe3	virus_DNAbacteria	FALSE	FALSE	6929.5	7207	4865	5377
Lactobacillus virus Bacchae	virus_DNAbacteria	FALSE	FALSE	6929.5	7207	4865	5377
Bacillus sp. PAMC28748	bacteria	FALSE	FALSE	6929.5	7207	4865	5377
Bacillus virus BM15	virus_DNAbacteria	FALSE	FALSE	6929.5	7207	4865	5377
Synechococcus phage S-SSM5	virus_DNAbacteria	FALSE	TRUE	6929.5	7207	4865	5377
Enterococcus virus EFDG1	virus_DNAbacteria	FALSE	FALSE	6929.5	7207	4865	5377
Pelagibacter virus HTVC019P	virus_DNAbacteria	FALSE	FALSE	6929.5	7207	4865	5377
Millipede wumivirus	virus_RNAother	FALSE	FALSE	6929.5	7207	4865	5377
Cellulophaga phage phiSM	virus_DNAbacteria	FALSE	TRUE	6929.5	7207	4865	5377
Sulfolobus islandicus rod-shaped virus 10	virus_DNAarchaea	FALSE	FALSE	6929.5	7207	4865	5377
Salmonella virus Spp16	virus_DNAbacteria	FALSE	FALSE	6929.5	7207	4865	5377
Arthrobacter phage Mendel	virus_DNAbacteria	FALSE	TRUE	6929.5	7207	4865	5377
Penguin siadenovirus A	virus_DNAvertebrates	FALSE	FALSE	6929.5	7207	4865	5377
Schmallenberg orthobunyavirus	virus_RNAvertebrates	FALSE	FALSE	6929.5	7207	4865	5377
Jericarnavirus B	virus_RNAother	FALSE	FALSE	6929.5	7207	4865	5377
Streptococcus phage phiARI0031	virus_DNAbacteria	FALSE	FALSE	6929.5	7207	4865	5377
Hubei diptera virus 10	virus_RNAother	FALSE	FALSE	6929.5	7207	4865	5377
Chocolate lily virus A	virus_RNAother	FALSE	FALSE	6929.5	7207	4865	5377
Bacillus sp. FJAT-14266	bacteria	FALSE	FALSE	6929.5	7207	4865	5377
Vibrio virus KVP40	virus_DNAbacteria	FALSE	FALSE	6929.5	7207	4865	5377
Wuhan insect virus 19	virus_RNAother	FALSE	FALSE	6929.5	7207	4865	5377
Carrot thin leaf virus	virus_DNAother	FALSE	FALSE	6929.5	7207	4865	5377
Groundnut ringspot and Tomato chlorotic spot virus reassortant	virus_RNAother	FALSE	FALSE	6929.5	7207	4865	5377
Streptomyces phage StarPlatinum	virus_DNAbacteria	FALSE	FALSE	6929.5	7207	4865	5377
Kigluaik phantom orthophasmavirus	virus_RNAother	FALSE	FALSE	6929.5	7207	4865	5377
Saccharomyces cerevisiae virus L-A	virus_RNAother	FALSE	FALSE	6929.5	7207	4865	5377
Pelagivirus S35C6	virus_DNAbacteria	FALSE	FALSE	6929.5	7207	4865	5377
Staphylococcus virus 85	virus_DNAbacteria	FALSE	FALSE	6929.5	7207	4865	5377
Melegrivirus A	virus_RNAvertebrates	FALSE	FALSE	6929.5	7207	4865	5377
Staphylococcus virus 92	virus_DNAbacteria	FALSE	FALSE	6929.5	7207	4865	5377
Salmonella virus FSL SP-058	virus_DNAbacteria	FALSE	FALSE	6929.5	7207	4865	5377
Tobacco vein clearing virus	virus_DNAother	TRUE	FALSE	6929.5	7207	4865	5377
Bacillus phage SPP1	virus_DNAbacteria	TRUE	FALSE	6929.5	7207	4865	5377
Lactobacillus virus B2	virus_DNAbacteria	FALSE	FALSE	6929.5	7207	4865	5377
Cellulophaga phage phi10:1	virus_DNAbacteria	FALSE	FALSE	6929.5	7207	4865	5377
Gordonia virus Sour	virus_DNAbacteria	FALSE	TRUE	6929.5	7207	4865	5377
Cordyline virus 4	virus_RNAother	FALSE	FALSE	6929.5	7207	4865	5377
Podovirus Lau218	virus_DNAbacteria	FALSE	FALSE	6929.5	7207	4865	5377
Escherichia virus Pollock	virus_DNAbacteria	FALSE	FALSE	6929.5	7207	4865	5377
Culex Iflavi-like virus 4	virus_RNAother	FALSE	FALSE	6929.5	7207	4865	5377
Acipenserid herpesvirus 2	virus_DNAother	FALSE	FALSE	6929.5	7207	4865	5377
Spiroplasma atrichopogonis	bacteria	FALSE	FALSE	6929.5	7207	4865	5377
Tomato leaf curl Cotabato virus	virus_DNAother	FALSE	TRUE	6929.5	7207	4865	5377
Duck atadenovirus A	virus_DNAvertebrates	FALSE	FALSE	6929.5	7207	4865	5377
Mokola lyssavirus	virus_RNAvertebrates	FALSE	FALSE	6929.5	7207	4865	5377
Salmonella phage astrithr	virus_DNAbacteria	FALSE	FALSE	6929.5	7207	4865	5377
Edwardsiella virus pEtSU	virus_DNAbacteria	FALSE	FALSE	6929.5	7207	4865	5377
Streptococcus phage phiARI0468-1	virus_DNAbacteria	FALSE	FALSE	6929.5	7207	4865	5377
Leuconostoc virus Ln9	virus_DNAbacteria	FALSE	FALSE	6929.5	7207	4865	5377
Aeromonas phage 4_L372D	virus_DNAbacteria	FALSE	FALSE	6929.5	7207	4865	5377
Salmonella phage oselot	virus_DNAbacteria	FALSE	FALSE	6929.5	7207	4865	5377
Puerto Almendras almendravirus	virus_RNAvertebrates	FALSE	FALSE	6929.5	7207	4865	5377
Salmonella phage birk	virus_DNAbacteria	FALSE	TRUE	6929.5	7207	4865	5377
Bell pepper alphaendornavirus	virus_RNAother	FALSE	FALSE	6929.5	7207	4865	5377
Dipteran anphevirus	virus_RNAother	FALSE	FALSE	6929.5	7207	4865	5377
Ceratobium mosaic virus	virus_DNAother	FALSE	TRUE	6929.5	7207	4865	5377
Gordonia virus Bantam	virus_DNAbacteria	FALSE	FALSE	6929.5	7207	4865	5377
Mycobacterium phage Dusk	virus_DNAbacteria	FALSE	FALSE	6929.5	7207	4865	5377
Enterococcus virus EfV12	virus_DNAbacteria	FALSE	FALSE	6929.5	7207	4865	5377
Vibrio phage CHOED	virus_DNAbacteria	FALSE	FALSE	6929.5	7207	4865	5377
Human mastadenovirus C	virus_DNAvertebrates	FALSE	FALSE	6929.5	7207	4865	5377
Kotonkan ephemerovirus	virus_RNAvertebrates	FALSE	FALSE	6929.5	7207	4865	5377
Bat coronavirus BM48-31/BGR/2008	virus_RNAvertebrates	FALSE	FALSE	6929.5	7207	4865	5377
Yersinia virus R1RT	virus_DNAbacteria	FALSE	FALSE	6929.5	7207	4865	5377
Clostridium phage phiCD146	virus_DNAbacteria	FALSE	FALSE	6929.5	7207	4865	5377
Clostridium phage phiMMP04	virus_DNAbacteria	FALSE	FALSE	6929.5	7207	4865	5377
Alphacoronavirus 1	virus_RNAvertebrates	FALSE	TRUE	6929.5	7207	4865	5377
Bacillus phage vB_BtS_BMBtp3	virus_DNAbacteria	FALSE	FALSE	6929.5	7207	4865	5377
Staphylococcus phage P1105	virus_DNAbacteria	FALSE	FALSE	6929.5	7207	4865	5377
Staphylococcus phage phi7401PVL	virus_DNAbacteria	FALSE	FALSE	6929.5	7207	4865	5377
Staphylococcus phage B166	virus_DNAbacteria	FALSE	FALSE	6929.5	7207	4865	5377
Staphylococcus virus 80	virus_DNAbacteria	FALSE	FALSE	6929.5	7207	4865	5377
Citrus psorosis ophiovirus	virus_RNAother	FALSE	FALSE	6929.5	7207	4865	5377
Staphylococcus phage SA780ruMSSAST101	virus_DNAbacteria	FALSE	FALSE	6929.5	7207	4865	5377
Staphylococcus phage SA12	virus_DNAbacteria	FALSE	FALSE	6929.5	7207	4865	5377
Orgyia pseudotsugata multiple nucleopolyhedrovirus	virus_DNAother	FALSE	FALSE	6929.5	7207	4865	5377
Symphysodon discus adomavirus 1	virus_DNAother	FALSE	FALSE	6929.5	7207	4865	5377
Propionibacterium virus P101A	virus_DNAbacteria	FALSE	FALSE	6929.5	7207	4865	5377
Salmonella phage Sepoy	virus_DNAbacteria	FALSE	FALSE	6929.5	7207	4865	5377
Beihai picorna-like virus 96	virus_RNAother	FALSE	FALSE	6929.5	7207	4865	5377
Pseudoalteromonas phage BS5	virus_DNAbacteria	FALSE	FALSE	6929.5	7207	4865	5377
Bellflower vein chlorosis virus	virus_RNAother	FALSE	FALSE	6929.5	7207	4865	5377
Cellulophaga phage phi13:2	virus_DNAbacteria	FALSE	FALSE	6929.5	7207	4865	5377
Treisiotapapillomavirus 1	virus_DNAvertebrates	FALSE	FALSE	6929.5	7207	4865	5377
Oat sterile dwarf virus	virus_RNAvertebrates	FALSE	FALSE	6929.5	7207	4865	5377
Streptomyces virus BillNye	virus_DNAbacteria	FALSE	FALSE	6929.5	7207	4865	5377
Staphylococcus phage phiNM3	virus_DNAbacteria	FALSE	FALSE	6929.5	7207	4865	5377
Staphylococcus virus 47	virus_DNAbacteria	FALSE	FALSE	6929.5	7207	4865	5377
Vibrio phage helene 12B3	virus_DNAbacteria	FALSE	FALSE	6929.5	7207	4865	5377
Tomato leaf curl Patna betasatellite	virus_DNAother	FALSE	FALSE	6929.5	7207	4865	5377
Vibrio phage 2 TSL-2019	virus_DNAbacteria	FALSE	TRUE	6929.5	7207	4865	5377
Clostridium phage CpV1	virus_DNAbacteria	FALSE	FALSE	6929.5	7207	4865	5377
Pigeonpea sterility mosaic emaravirus 1	virus_RNAother	FALSE	FALSE	6929.5	7207	4865	5377
Bovine atadenovirus D	virus_DNAvertebrates	FALSE	FALSE	6929.5	7207	4865	5377
Metallosphaera sedula	archaea	FALSE	FALSE	6929.5	7207	4865	5377
Hubei mivirus	virus_RNAother	FALSE	FALSE	6929.5	7207	4865	5377
Insect wuhivirus	virus_RNAother	FALSE	FALSE	6929.5	7207	4865	5377
Mermet orthobunyavirus	virus_RNAvertebrates	FALSE	FALSE	6929.5	7207	4865	5377
Acidovorax virus ACP17	virus_DNAbacteria	FALSE	FALSE	6929.5	7207	4865	5377
Pseudonocardia sp. EC080619-01	bacteria	FALSE	TRUE	6929.5	7207	4865	5377
Escherichia virus VR26	virus_DNAbacteria	FALSE	FALSE	6929.5	7207	4865	5377
Phocid alphaherpesvirus 1	virus_DNAvertebrates	FALSE	FALSE	6929.5	7207	4865	5377
Andrographis yellow vein leaf curl betasatellite	virus_DNAother	FALSE	FALSE	6929.5	7207	4865	5377
Feline associated cyclovirus 1	virus_DNAvertebrates	FALSE	FALSE	6929.5	7207	4865	5377
Hubei tetragnatha maxillosa virus 3	virus_RNAother	FALSE	FALSE	6929.5	7207	4865	5377
Bacillus phage BSP38	virus_DNAbacteria	FALSE	FALSE	6929.5	7207	4865	5377
Vibrio virus pVp1	virus_DNAbacteria	FALSE	FALSE	6929.5	7207	4865	5377
Heterocapsa circularisquama DNA virus 01	virus_DNAother	FALSE	FALSE	6929.5	7207	4865	5377
Cowpox virus	virus_DNAvertebrates	FALSE	FALSE	6929.5	7207	4865	5377
Hubei picorna-like virus 72	virus_RNAother	FALSE	FALSE	6929.5	7207	4865	5377
Escherichia virus E112	virus_DNAbacteria	FALSE	FALSE	6929.5	7207	4865	5377
Lake Sarah-associated circular virus-10	virus_unknown	FALSE	FALSE	6929.5	7207	4865	5377
Passion fruit woodiness virus	virus_DNAother	FALSE	TRUE	6929.5	7207	4865	5377
Wuhan heteroptera virus 1	virus_RNAother	FALSE	FALSE	6929.5	7207	4865	5377
Wild potato mosaic virus	virus_DNAother	FALSE	FALSE	6929.5	7207	4865	5377
Garlic virus X	virus_RNAother	FALSE	FALSE	6929.5	7207	4865	5377
Lamium leaf distortion virus	virus_DNAother	FALSE	FALSE	6929.5	7207	4865	5377
Huangpi Tick Virus 1	virus_RNAvertebrates	FALSE	TRUE	6929.5	7207	4865	5377
Escherichia virus WG01	virus_DNAbacteria	FALSE	FALSE	6929.5	7207	4865	5377
Choristoneura rosaceana nucleopolyhedrovirus	virus_DNAother	FALSE	FALSE	6929.5	7207	4865	5377
Torque teno mini virus 4	virus_DNAvertebrates	FALSE	FALSE	6929.5	7207	4865	5377
Spiroplasma mirum	bacteria	FALSE	FALSE	6929.5	7207	4865	5377
Bacillus virus Slash	virus_DNAbacteria	FALSE	FALSE	6929.5	7207	4865	5377
Acinetobacter virus Aci01-1	virus_DNAbacteria	FALSE	FALSE	6929.5	7207	4865	5377
Escherichia virus Talmos	virus_DNAbacteria	FALSE	FALSE	6929.5	7207	4865	5377
Phormidium phage MIS-PhV1A	virus_DNAother	FALSE	FALSE	6929.5	7207	4865	5377
Vibrio phage 11895-B1	virus_DNAbacteria	FALSE	FALSE	6929.5	7207	4865	5377
Shahe picorna-like virus 12	virus_RNAother	FALSE	FALSE	6929.5	7207	4865	5377
Scale drop disease virus	virus_DNAother	FALSE	FALSE	6929.5	7207	4865	5377
Gordonia virus GMA3	virus_DNAbacteria	FALSE	FALSE	6929.5	7207	4865	5377
Escherichia virus MS2	virus_RNAbacteria	TRUE	FALSE	NA	NA	4865	5377
Escherichia virus JS10	virus_DNAbacteria	TRUE	TRUE	NA	NA	4865	5377
Citrus tristeza virus	virus_RNAother	TRUE	TRUE	NA	NA	4865	5377
Escherichia virus G4	virus_DNAbacteria	TRUE	FALSE	NA	NA	4865	5377
Hardy-Zuckerman feline sarcoma virus	virus_RNAvertebrates	TRUE	FALSE	NA	NA	4865	5377
Staphylococcus virus P108	virus_DNAbacteria	TRUE	FALSE	NA	NA	4865	5377
Snyder-Theilen feline sarcoma virus	virus_RNAvertebrates	TRUE	FALSE	NA	NA	4865	5377
Plautia stali intestine virus	virus_RNAother	TRUE	FALSE	NA	NA	4865	5377
Tula orthohantavirus	virus_RNAvertebrates	TRUE	FALSE	NA	NA	4865	5377
Gordonia virus Mahdia	virus_DNAbacteria	TRUE	FALSE	NA	NA	4865	5377
Gordonia virus Yeezy	virus_DNAbacteria	TRUE	FALSE	NA	NA	4865	5377
Cucumber mosaic virus	virus_RNAother	TRUE	TRUE	NA	NA	4865	5377
Turnip mosaic virus	virus_DNAother	TRUE	FALSE	NA	NA	4865	5377
Acinetobacter phage vB_AbaM_phiAbaA1	virus_DNAbacteria	TRUE	TRUE	NA	NA	4865	5377
Tobacco mosaic virus	virus_RNAother	TRUE	TRUE	NA	NA	4865	5377
Thalassomonas phage BA3	virus_DNAbacteria	TRUE	FALSE	NA	NA	4865	5377
Escherichia virus NC28	virus_DNAbacteria	TRUE	FALSE	NA	NA	4865	5377
Epsilonpapillomavirus 1	virus_DNAvertebrates	TRUE	FALSE	NA	NA	4865	5377
Halovirus HCTV-5	virus_DNAother	TRUE	FALSE	NA	NA	4865	5377
Salinivibrio phage CW02	virus_DNAbacteria	TRUE	FALSE	NA	NA	4865	5377
Pseudoalteromonas virus C5a	virus_DNAbacteria	TRUE	FALSE	NA	NA	4865	5377
Macaca mulatta papillomavirus 6	virus_DNAvertebrates	TRUE	FALSE	NA	NA	4865	5377
Beihai partiti-like virus 2	virus_RNAother	TRUE	FALSE	NA	NA	4865	5377
Influenza B virus	virus_RNAvertebrates	TRUE	TRUE	NA	NA	4865	5377
White-eye coronavirus HKU16	virus_RNAvertebrates	TRUE	FALSE	NA	NA	4865	5377
Beet soil-borne mosaic virus	virus_RNAother	TRUE	FALSE	NA	NA	4865	5377
Middle East respiratory syndrome-related coronavirus	virus_RNAvertebrates	TRUE	FALSE	NA	NA	4865	5377
Apteryx rowi circovirus-like virus	virus_DNAvertebrates	TRUE	FALSE	NA	NA	4865	5377
Escherichia virus NC29	virus_DNAbacteria	TRUE	FALSE	NA	NA	4865	5377
Hubei myriapoda virus 2	virus_RNAother	TRUE	FALSE	NA	NA	4865	5377
Shrew coronavirus	virus_RNAvertebrates	TRUE	FALSE	NA	NA	4865	5377
Queensland carbovirus	virus_RNAvertebrates	TRUE	FALSE	NA	NA	4865	5377
Squirrel monkey simian foamy virus	virus_RNAvertebrates	TRUE	FALSE	NA	NA	4865	5377
Lactobacillus virus SAC12	virus_DNAbacteria	TRUE	FALSE	NA	NA	4865	5377
Citrus yellow vein clearing virus	virus_RNAother	TRUE	FALSE	NA	NA	4865	5377
Ophiostoma mitovirus 4	virus_RNAother	TRUE	FALSE	NA	NA	4865	5377
Wuhan House Fly Virus 1	virus_RNAvertebrates	TRUE	FALSE	NA	NA	4865	5377
Mal de Rio Cuarto virus	virus_RNAvertebrates	TRUE	FALSE	NA	NA	4865	5377
Pepino mosaic virus	virus_RNAother	TRUE	TRUE	NA	NA	4865	5377
Cucurbit yellow stunting disorder virus	virus_RNAother	TRUE	FALSE	NA	NA	4865	5377
Abelson murine leukemia virus	virus_RNAvertebrates	TRUE	FALSE	NA	NA	4865	5377
Squash vein yellowing virus	virus_DNAother	TRUE	FALSE	NA	NA	4865	5377
Ambystoma tigrinum virus	virus_DNAother	TRUE	FALSE	NA	NA	4865	5377
Jeju orthohantavirus	virus_RNAvertebrates	TRUE	FALSE	NA	NA	4865	5377
Enterobacter phage EspM4VN	virus_DNAbacteria	TRUE	FALSE	NA	NA	4865	5377
Geobacillus virus Tp84	virus_DNAbacteria	TRUE	FALSE	NA	NA	4865	5377
Bell pepper mottle virus	virus_RNAother	TRUE	FALSE	NA	NA	4865	5377
Murine leukemia virus	virus_RNAvertebrates	TRUE	FALSE	NA	NA	4865	5377
Tobacco leaf curl Pusa virus	virus_DNAother	TRUE	FALSE	NA	NA	4865	5377
Beihai picorna-like virus 82	virus_RNAother	TRUE	FALSE	NA	NA	4865	5377
Stx converting phage vB_EcoS_P27	virus_DNAbacteria	TRUE	FALSE	NA	NA	4865	5377
Gordonia virus Woes	virus_DNAbacteria	TRUE	FALSE	NA	NA	4865	5377
Odonate anphevirus	virus_RNAother	TRUE	FALSE	NA	NA	4865	5377
Deinbollia mosaic virus	virus_DNAother	TRUE	FALSE	NA	NA	4865	5377
Sango orthobunyavirus	virus_RNAvertebrates	TRUE	FALSE	NA	NA	4865	5377
Ophiostoma mitovirus 6	virus_RNAother	TRUE	FALSE	NA	NA	4865	5377
Kenkeme orthohantavirus	virus_RNAvertebrates	TRUE	FALSE	NA	NA	4865	5377
Elicom virus 1	virus_unknown	TRUE	TRUE	NA	NA	4865	5377
Melon necrotic spot virus	virus_RNAother	TRUE	FALSE	NA	NA	4865	5377
Ralstonia virus ITL1	virus_DNAbacteria	TRUE	FALSE	NA	NA	4865	5377
Shayang Fly Virus 3	virus_RNAvertebrates	TRUE	FALSE	NA	NA	4865	5377
Pasteurella virus PHB02	virus_DNAbacteria	TRUE	FALSE	NA	NA	4865	5377
Wenzhou picorna-like virus 39	virus_RNAother	TRUE	FALSE	NA	NA	4865	5377
Hubei picorna-like virus 13	virus_RNAother	TRUE	FALSE	NA	NA	4865	5377
Lactococcus phage 1706	virus_DNAbacteria	TRUE	FALSE	NA	NA	4865	5377
Bradson virus	virus_unknown	TRUE	FALSE	NA	NA	4865	5377
Hubei picorna-like virus 15	virus_RNAother	TRUE	FALSE	NA	NA	4865	5377
Escherichia phage ESCO13	virus_DNAbacteria	TRUE	FALSE	NA	NA	4865	5377
Enterococcus phage IME-EFm1	virus_DNAbacteria	TRUE	FALSE	NA	NA	4865	5377
Aphid lethal paralysis virus	virus_RNAother	TRUE	TRUE	NA	NA	4865	5377
Siegesbeckia yellow vein virus	virus_DNAother	TRUE	FALSE	NA	NA	4865	5377
Nome phantom orthophasmavirus	virus_RNAother	TRUE	FALSE	NA	NA	4865	5377
Sweet potato vein clearing virus	virus_DNAother	TRUE	FALSE	NA	NA	4865	5377
Bacillus virus Pony	virus_DNAbacteria	TRUE	FALSE	NA	NA	4865	5377
Staphylococcus phage P630	virus_DNAbacteria	TRUE	FALSE	NA	NA	4865	5377
Listeria virus LP048	virus_DNAbacteria	TRUE	FALSE	NA	NA	4865	5377
Leuconostoc virus LN34	virus_DNAbacteria	TRUE	FALSE	NA	NA	4865	5377
Beihai picorna-like virus 40	virus_RNAother	TRUE	FALSE	NA	NA	4865	5377
Lactococcus phage P656	virus_DNAbacteria	TRUE	FALSE	NA	NA	4865	5377
Bivalve RNA virus G3	virus_RNAother	TRUE	FALSE	NA	NA	4865	5377
Guama orthobunyavirus	virus_RNAvertebrates	TRUE	FALSE	NA	NA	4865	5377
Kaeng Khoi orthobunyavirus	virus_RNAvertebrates	TRUE	FALSE	NA	NA	4865	5377
Mycoplasma phage MAV1	virus_DNAother	TRUE	FALSE	NA	NA	4865	5377
Hubei myriapoda virus 3	virus_RNAother	TRUE	FALSE	NA	NA	4865	5377
Fujinami sarcoma virus	virus_RNAvertebrates	TRUE	FALSE	NA	NA	4865	5377
Dioscorea bacilliform RT virus 2	virus_DNAother	TRUE	FALSE	NA	NA	4865	5377
Erwinia phage phiEt88	virus_DNAbacteria	TRUE	FALSE	NA	NA	4865	5377
Cassava vein mosaic virus	virus_DNAother	TRUE	FALSE	NA	NA	4865	5377
Staphylococcus virus IPLA35	virus_DNAbacteria	TRUE	FALSE	NA	NA	4865	5377
Acinetobacter phage KARL-1	virus_DNAbacteria	TRUE	FALSE	NA	NA	4865	5377
Candiru phlebovirus	virus_RNAvertebrates	TRUE	FALSE	NA	NA	4865	5377
Shigella virus Sf24	virus_DNAbacteria	TRUE	FALSE	NA	NA	4865	5377
Cucumber green mottle mosaic virus	virus_RNAother	TRUE	TRUE	NA	NA	4865	5377
Longquan loanvirus	virus_RNAvertebrates	TRUE	FALSE	NA	NA	4865	5377
Rhodococcus phage ReqiPine5	virus_DNAbacteria	TRUE	FALSE	NA	NA	4865	5377
Myoviridae sp.	virus_DNAbacteria	TRUE	FALSE	NA	NA	4865	5377
Pantoea phage vB_PagM_SSEM1	virus_DNAbacteria	TRUE	FALSE	NA	NA	4865	5377
Metallosphaera prunae	archaea	TRUE	FALSE	NA	NA	4865	5377
Vibrio phage douglas 12A4	virus_DNAbacteria	TRUE	FALSE	NA	NA	4865	5377
Vibrio virus VP5	virus_DNAbacteria	TRUE	FALSE	NA	NA	4865	5377
Aquamicrobium virus P14	virus_DNAbacteria	TRUE	FALSE	NA	NA	4865	5377
Listeria phage A500	virus_DNAbacteria	TRUE	FALSE	NA	NA	4865	5377
Lactococcus phage P092	virus_DNAbacteria	TRUE	FALSE	NA	NA	4865	5377
Urucuri phlebovirus	virus_RNAvertebrates	TRUE	FALSE	NA	NA	4865	5377
Kaumoebavirus	virus_unknown	TRUE	FALSE	NA	NA	4865	5377
Chicken stool-associated circular virus	virus_unknown	TRUE	FALSE	NA	NA	4865	5377
Wuhan insect virus 23	virus_RNAother	TRUE	FALSE	NA	NA	4865	5377
Lactococcus phage 66901	virus_DNAbacteria	TRUE	FALSE	NA	NA	4865	5377
Microcystis phage MaMV-DC	virus_DNAbacteria	TRUE	FALSE	NA	NA	4865	5377
Persea americana chrysovirus	virus_RNAother	TRUE	FALSE	NA	NA	4865	5377
Koongol orthobunyavirus	virus_RNAvertebrates	TRUE	FALSE	NA	NA	4865	5377
Aeromonas phage PX29	virus_DNAbacteria	TRUE	FALSE	NA	NA	4865	5377
Halfbeak nidovirus 1	virus_RNAother	TRUE	FALSE	NA	NA	4865	5377
Varroa mite associated genomovirus 1	virus_DNAvertebrates	TRUE	FALSE	NA	NA	4865	5377
Dinoroseobacter virus D5C	virus_DNAbacteria	TRUE	FALSE	NA	NA	4865	5377
Beetle mivirus	virus_RNAother	TRUE	FALSE	NA	NA	4865	5377
Lactobacillus virus LBR48	virus_DNAbacteria	TRUE	FALSE	NA	NA	4865	5377
Bacillus phage DK2	virus_DNAbacteria	TRUE	FALSE	NA	NA	4865	5377
Enterococcus phage vB_EfaP_Efmus3	virus_DNAbacteria	TRUE	FALSE	NA	NA	4865	5377
Human metapneumovirus	virus_RNAvertebrates	TRUE	FALSE	NA	NA	4865	5377
Sanxia sobemo-like virus 4	virus_RNAother	TRUE	FALSE	NA	NA	4865	5377
Alphapapillomavirus 6	virus_DNAvertebrates	TRUE	FALSE	NA	NA	4865	5377
Staphylococcus virus PSa3	virus_DNAbacteria	TRUE	FALSE	NA	NA	4865	5377
Yellow-breasted capuchin simian foamy virus	virus_RNAvertebrates	TRUE	FALSE	NA	NA	4865	5377
Wenzhou picorna-like virus 53	virus_RNAother	TRUE	FALSE	NA	NA	4865	5377
Brome mosaic virus	virus_RNAother	TRUE	FALSE	NA	NA	4865	5377
Macropodid alphaherpesvirus 2	virus_DNAvertebrates	TRUE	FALSE	NA	NA	4865	5377
Bovine orthopneumovirus	virus_RNAvertebrates	TRUE	FALSE	NA	NA	4865	5377
Pseudomonas virus PR4	virus_DNAbacteria	TRUE	FALSE	NA	NA	4865	5377
Human polyomavirus 13	virus_DNAvertebrates	TRUE	FALSE	NA	NA	4865	5377
Melon yellow spot orthotospovirus	virus_RNAother	TRUE	FALSE	NA	NA	4865	5377
Beihai picorna-like virus 15	virus_RNAother	TRUE	FALSE	NA	NA	4865	5377
Cadicivirus B	virus_RNAvertebrates	TRUE	FALSE	NA	NA	4865	5377
Anoxybacillus phage A403	virus_DNAbacteria	TRUE	TRUE	NA	NA	4865	5377
Escherichia virus AYO145A	virus_DNAbacteria	TRUE	FALSE	NA	NA	4865	5377
Escherichia phage Henu8	virus_DNAbacteria	TRUE	FALSE	NA	NA	4865	5377
Longjawed orbweaver circular virus 2	virus_DNAother	TRUE	FALSE	NA	NA	4865	5377
Tomato brown rugose fruit virus	virus_RNAother	TRUE	FALSE	NA	NA	4865	5377
Brugmansia mosaic virus	virus_DNAother	TRUE	TRUE	NA	NA	4865	5377
Night heron coronavirus HKU19	virus_RNAvertebrates	TRUE	FALSE	NA	NA	4865	5377
Wigeon coronavirus HKU20	virus_RNAvertebrates	TRUE	FALSE	NA	NA	4865	5377
Allpahuayo mammarenavirus	virus_RNAvertebrates	TRUE	FALSE	NA	NA	4865	5377
Human coronavirus 229E	virus_RNAvertebrates	TRUE	FALSE	NA	NA	4865	5377
Hubei picorna-like virus 27	virus_RNAother	TRUE	FALSE	NA	NA	4865	5377
Narcissus yellow stripe virus	virus_DNAother	TRUE	FALSE	NA	NA	4865	5377
Pigeon picornavirus B	virus_RNAvertebrates	TRUE	FALSE	NA	NA	4865	5377
Thrush coronavirus HKU12-600	virus_RNAvertebrates	TRUE	FALSE	NA	NA	4865	5377
Nyctalus velutinus alphacoronavirus SC-2013	virus_RNAvertebrates	TRUE	FALSE	NA	NA	4865	5377
Canada goose coronavirus	virus_RNAvertebrates	TRUE	FALSE	NA	NA	4865	5377
Rotavirus H	virus_RNAvertebrates	TRUE	FALSE	NA	NA	4865	5377
Rhinolophus ferrumequinum alphacoronavirus HuB-2013	virus_RNAvertebrates	TRUE	FALSE	NA	NA	4865	5377
Betacoronavirus 1	virus_RNAvertebrates	TRUE	FALSE	NA	NA	4865	5377
Tylonycteris bat coronavirus HKU4	virus_RNAvertebrates	TRUE	FALSE	NA	NA	4865	5377
Rousettus bat coronavirus HKU9	virus_RNAvertebrates	TRUE	FALSE	NA	NA	4865	5377
Pipistrellus bat coronavirus HKU5	virus_RNAvertebrates	TRUE	FALSE	NA	NA	4865	5377
Murine coronavirus	virus_RNAvertebrates	TRUE	FALSE	NA	NA	4865	5377
Bat Hp-betacoronavirus Zhejiang2013	virus_RNAvertebrates	TRUE	FALSE	NA	NA	4865	5377
Beihai picorna-like virus 6	virus_RNAother	TRUE	FALSE	NA	NA	4865	5377
Rodent coronavirus	virus_RNAvertebrates	TRUE	FALSE	NA	NA	4865	5377
Bandicoot papillomatosis carcinomatosis virus type 1	virus_DNAvertebrates	TRUE	FALSE	NA	NA	4865	5377
Human coronavirus NL63	virus_RNAvertebrates	TRUE	FALSE	NA	NA	4865	5377
Lucheng Rn rat coronavirus	virus_RNAvertebrates	TRUE	FALSE	NA	NA	4865	5377
Bat coronavirus HKU10	virus_RNAvertebrates	TRUE	FALSE	NA	NA	4865	5377
Myotis ricketti alphacoronavirus Sax-2011	virus_RNAvertebrates	TRUE	FALSE	NA	NA	4865	5377
Tentweb spider associated circular virus 1	virus_DNAother	TRUE	FALSE	NA	NA	4865	5377
Punta Toro phlebovirus	virus_RNAvertebrates	TRUE	FALSE	NA	NA	4865	5377
Sphingobium virus Lacusarx	virus_DNAbacteria	TRUE	FALSE	NA	NA	4865	5377
Escherichia virus P2	virus_DNAbacteria	TRUE	FALSE	NA	NA	4865	5377
Acidianus filamentous virus 7	virus_DNAarchaea	TRUE	FALSE	NA	NA	4865	5377
Klebsiella virus IME279	virus_DNAbacteria	TRUE	FALSE	NA	NA	4865	5377
Stenotrophomonas sp. ZAC14D1_NAIMI4_1	bacteria	TRUE	FALSE	NA	NA	4865	5377
Bidens mosaic virus	virus_DNAother	TRUE	TRUE	NA	NA	4865	5377
Eyach coltivirus	virus_RNAvertebrates	TRUE	FALSE	NA	NA	4865	5377
Enterococcus virus AL2	virus_DNAbacteria	TRUE	FALSE	NA	NA	4865	5377
Cacao mild mosaic virus	virus_DNAother	TRUE	FALSE	NA	NA	4865	5377
Tupaia narmovirus	virus_RNAvertebrates	TRUE	FALSE	NA	NA	4865	5377
Xanthomonas virus XAJ24	virus_DNAbacteria	TRUE	FALSE	NA	NA	4865	5377
Salinibacter virus M1EM1	virus_DNAbacteria	TRUE	FALSE	NA	NA	4865	5377
Cape gooseberry ilarvirus 1	virus_RNAother	TRUE	FALSE	NA	NA	4865	5377
Watermelon mosaic virus	virus_DNAother	TRUE	FALSE	NA	NA	4865	5377
Chapare mammarenavirus	virus_RNAvertebrates	TRUE	FALSE	NA	NA	4865	5377
Basavirus sp.	virus_unknown	TRUE	FALSE	NA	NA	4865	5377
Bat associated cyclovirus 4	virus_DNAvertebrates	TRUE	FALSE	NA	NA	4865	5377
Sida golden yellow vein virus	virus_DNAother	TRUE	FALSE	NA	NA	4865	5377
Pea seed-borne mosaic virus	virus_DNAother	TRUE	FALSE	NA	NA	4865	5377
Sulfolobus islandicus rod-shaped virus 11	virus_DNAarchaea	TRUE	FALSE	NA	NA	4865	5377
Rheinheimera virus Barba18A	virus_DNAbacteria	TRUE	FALSE	NA	NA	4865	5377
Phytophthora infestans RNA virus 3	virus_RNAother	TRUE	FALSE	NA	NA	4865	5377
Nitrosopumilus spindle-shaped virus	virus_DNAarchaea	TRUE	FALSE	NA	NA	4865	5377
Persimmon cytorhabdovirus	virus_RNAvertebrates	TRUE	FALSE	NA	NA	4865	5377
Jaagsiekte sheep retrovirus	virus_RNAvertebrates	TRUE	FALSE	NA	NA	4865	5377
Citrus leprosis virus C2	virus_RNAother	TRUE	FALSE	NA	NA	4865	5377
Mulberry mosaic leaf roll associated virus	virus_RNAother	TRUE	FALSE	NA	NA	4865	5377
Hubei Poty-like virus 1	virus_DNAother	TRUE	FALSE	NA	NA	4865	5377
Pasteurella phage PHB01	virus_DNAbacteria	TRUE	FALSE	NA	NA	4865	5377
Escherichia virus IME253	virus_DNAbacteria	TRUE	FALSE	NA	NA	4865	5377
Wuhan pillworm virus 2	virus_RNAother	TRUE	FALSE	NA	NA	4865	5377
Cabassou virus	virus_RNAvertebrates	TRUE	FALSE	NA	NA	4865	5377
Hubei picorna-like virus 45	virus_RNAother	TRUE	FALSE	NA	NA	4865	5377
Citrobacter sp. SL156	bacteria	TRUE	FALSE	NA	NA	4865	5377
Cronobacter phage ENT39118	virus_DNAbacteria	TRUE	FALSE	NA	NA	4865	5377
Hubei picorna-like virus 73	virus_RNAother	TRUE	FALSE	NA	NA	4865	5377
Mamastrovirus 1	virus_RNAvertebrates	TRUE	FALSE	NA	NA	4865	5377
Streptomyces virus Jay2Jay	virus_DNAbacteria	TRUE	FALSE	NA	NA	4865	5377
Invertebrate iridescent virus 3	virus_DNAother	TRUE	FALSE	NA	NA	4865	5377
Beihai sphaeromadae virus 1	virus_RNAother	TRUE	FALSE	NA	NA	4865	5377
Escherichia virus St1	virus_DNAbacteria	TRUE	FALSE	NA	NA	4865	5377
Megrivirus B	virus_RNAvertebrates	TRUE	FALSE	NA	NA	4865	5377
Corchorus golden mosaic virus	virus_DNAother	TRUE	FALSE	NA	NA	4865	5377
Bowe orthohantavirus	virus_RNAvertebrates	TRUE	FALSE	NA	NA	4865	5377
Porcine astrovirus 5	virus_RNAvertebrates	TRUE	FALSE	NA	NA	4865	5377
Woolly monkey sarcoma virus	virus_RNAvertebrates	TRUE	FALSE	NA	NA	4865	5377
Goose aviadenovirus A	virus_DNAvertebrates	TRUE	FALSE	NA	NA	4865	5377
Peach chlorotic mottle virus	virus_RNAother	TRUE	FALSE	NA	NA	4865	5377
Tomato mosaic virus	virus_RNAother	TRUE	FALSE	NA	NA	4865	5377
Prochlorococcus phage P-RSM4	virus_DNAbacteria	TRUE	FALSE	NA	NA	4865	5377
Nephila clavipes virus 4	virus_RNAother	TRUE	FALSE	NA	NA	4865	5377
Sindbis virus	virus_RNAvertebrates	TRUE	FALSE	NA	NA	4865	5377
Pestivirus A	virus_RNAvertebrates	TRUE	FALSE	NA	NA	4865	5377
Escherichia virus JS98	virus_DNAbacteria	TRUE	FALSE	NA	NA	4865	5377
Potato aucuba mosaic virus	virus_RNAother	TRUE	FALSE	NA	NA	4865	5377
Beihai picorna-like virus 56	virus_RNAother	TRUE	FALSE	NA	NA	4865	5377
Sweet potato leaf curl Sao Paulo virus	virus_DNAother	TRUE	FALSE	NA	NA	4865	5377
Mycobacterium virus Yoshi	virus_DNAbacteria	TRUE	FALSE	NA	NA	4865	5377
Tuber aestivum mitovirus	virus_RNAother	TRUE	FALSE	NA	NA	4865	5377
Turkey aviadenovirus D	virus_DNAvertebrates	TRUE	FALSE	NA	NA	4865	5377
Deer mastadenovirus B	virus_DNAvertebrates	TRUE	FALSE	NA	NA	4865	5377
Graminella nigrifrons virus 1	virus_RNAother	TRUE	FALSE	NA	NA	4865	5377
Hubei tick virus 3	virus_RNAother	TRUE	FALSE	NA	NA	4865	5377
Spleen focus-forming virus	virus_RNAvertebrates	TRUE	FALSE	NA	NA	4865	5377
Xanthomonas virus XcP1	virus_DNAbacteria	TRUE	FALSE	NA	NA	4865	5377
Canine kobuvirus	virus_RNAvertebrates	TRUE	FALSE	NA	NA	4865	5377
Vibrio phage vB_VspP_pVa5	virus_DNAbacteria	TRUE	FALSE	NA	NA	4865	5377
Mycobacterium virus Papyrus	virus_DNAbacteria	TRUE	FALSE	NA	NA	4865	5377
Yersinia virus AP10	virus_DNAbacteria	TRUE	FALSE	NA	NA	4865	5377
Prochlorococcus virus SS120-1	virus_DNAbacteria	TRUE	FALSE	NA	NA	4865	5377
Tomato mosaic Havana virus	virus_DNAother	TRUE	FALSE	NA	NA	4865	5377
Lagenaria siceraria endornavirus-Hubei	virus_RNAother	TRUE	FALSE	NA	NA	4865	5377
Beet yellow stunt virus	virus_RNAother	TRUE	FALSE	NA	NA	4865	5377
Royal Farm virus	virus_RNAvertebrates	TRUE	FALSE	NA	NA	4865	5377
Bacillus virus phi29	virus_DNAbacteria	TRUE	FALSE	NA	NA	4865	5377
Serratia phage PS2	virus_DNAbacteria	TRUE	FALSE	NA	NA	4865	5377
Lishi arlivirus	virus_RNAother	TRUE	FALSE	NA	NA	4865	5377
Aplysia californica nido-like virus	virus_RNAother	TRUE	FALSE	NA	NA	4865	5377
Gammapapillomavirus 21	virus_DNAvertebrates	TRUE	FALSE	NA	NA	4865	5377
Avon-Heathcote Estuary associated circular virus 29	virus_DNAvertebrates	TRUE	FALSE	NA	NA	4865	5377
Tomato yellow leaf distortion virus	virus_DNAother	TRUE	TRUE	NA	NA	4865	5377
Corchorus yellow vein virus	virus_DNAother	TRUE	TRUE	NA	NA	4865	5377
Escherichia virus KP26	virus_DNAbacteria	TRUE	TRUE	NA	NA	4865	5377
Anhembi orthobunyavirus	virus_RNAvertebrates	TRUE	TRUE	NA	NA	4865	5377
Escherichia virus ID21	virus_DNAbacteria	TRUE	TRUE	NA	NA	4865	5377
Pseudoalteromonas phage pYD6-A	virus_DNAbacteria	TRUE	FALSE	NA	NA	4865	5377
Hubei permutotetra-like virus 4	virus_RNAother	TRUE	FALSE	NA	NA	4865	5377
Sanxia Water Strider Virus 5	virus_RNAvertebrates	TRUE	FALSE	NA	NA	4865	5377
Escherichia virus phiAPCEc03	virus_DNAbacteria	TRUE	FALSE	NA	NA	4865	5377
Ferak feravirus	virus_RNAother	TRUE	FALSE	NA	NA	4865	5377
Bean common mosaic necrosis virus	virus_DNAother	TRUE	FALSE	NA	NA	4865	5377
Mycobacterium virus Barnyard	virus_DNAbacteria	TRUE	FALSE	NA	NA	4865	5377
Barley yellow dwarf virus GAV	virus_RNAother	TRUE	FALSE	NA	NA	4865	5377
Acidianus filamentous virus 6	virus_DNAarchaea	TRUE	FALSE	NA	NA	4865	5377
Salmonella phage Se-J	virus_DNAbacteria	TRUE	FALSE	NA	NA	4865	5377
Pseudomonas virus pf16	virus_DNAbacteria	TRUE	FALSE	NA	NA	4865	5377
Pseudoalteromonas phage PH1	virus_DNAbacteria	TRUE	FALSE	NA	NA	4865	5377
Staphylococcus phage StauST398-2	virus_DNAbacteria	TRUE	FALSE	NA	NA	4865	5377
Pseudomonas virus phiYY	virus_RNAbacteria	TRUE	FALSE	NA	NA	4865	5377
Cacao swollen shoot Ghana Q virus	virus_DNAother	TRUE	FALSE	NA	NA	4865	5377
Providencia phage Redjac	virus_DNAbacteria	TRUE	FALSE	NA	NA	4865	5377
Beihai picorna-like virus 42	virus_RNAother	TRUE	FALSE	NA	NA	4865	5377
Ageratum yellow vein Sri Lanka virus	virus_DNAother	TRUE	FALSE	NA	NA	4865	5377
Synechococcus virus SCBP3	virus_DNAbacteria	TRUE	TRUE	NA	NA	4865	5377
Bacillus virus Troll	virus_DNAbacteria	TRUE	FALSE	NA	NA	4865	5377
Watermelon silver mottle tospovirus	virus_RNAother	TRUE	FALSE	NA	NA	4865	5377
Koolpinyah ephemerovirus	virus_RNAvertebrates	TRUE	FALSE	NA	NA	4865	5377
Circoviridae 21 LDMD-2013	virus_DNAvertebrates	TRUE	FALSE	NA	NA	4865	5377
Sweet potato leaf curl virus	virus_DNAother	TRUE	FALSE	NA	NA	4865	5377
Citrobacter virus CF1	virus_DNAbacteria	TRUE	FALSE	NA	NA	4865	5377
Pectinobacterium virus PEAT2	virus_DNAbacteria	TRUE	FALSE	NA	NA	4865	5377
Escherichia virus mutPK1A2	virus_DNAbacteria	TRUE	FALSE	NA	NA	4865	5377
Dickeya virus BF25-12	virus_DNAbacteria	TRUE	FALSE	NA	NA	4865	5377
Porcine respirovirus 1	virus_RNAvertebrates	TRUE	FALSE	NA	NA	4865	5377
Wuhan insect virus 15	virus_RNAother	TRUE	FALSE	NA	NA	4865	5377
Helianthus annuus alphaendornavirus	virus_RNAother	TRUE	FALSE	NA	NA	4865	5377
Escherichia phage SP15	virus_DNAbacteria	TRUE	FALSE	NA	NA	4865	5377
Klebsiella phage KpCHEMY26	virus_DNAbacteria	TRUE	FALSE	NA	NA	4865	5377
Phormidium virus WMP3	virus_DNAbacteria	TRUE	FALSE	NA	NA	4865	5377
Y73 sarcoma virus	virus_RNAvertebrates	TRUE	FALSE	NA	NA	4865	5377
Dioscorea nummularia associated virus	virus_DNAother	TRUE	FALSE	NA	NA	4865	5377
Pseudoalteromonas virus Cr39582	virus_DNAbacteria	TRUE	FALSE	NA	NA	4865	5377
Pseudoalteromonas phage HP1	virus_DNAbacteria	TRUE	FALSE	NA	NA	4865	5377
Insect shangavirus	virus_RNAvertebrates	TRUE	FALSE	NA	NA	4865	5377
Oryza rufipogon alphaendornavirus	virus_RNAother	TRUE	FALSE	NA	NA	4865	5377
Pseudomonas virus SL2	virus_DNAbacteria	TRUE	FALSE	NA	NA	4865	5377
Bean golden mosaic virus	virus_DNAother	TRUE	FALSE	NA	NA	4865	5377
Ranid herpesvirus 1	virus_DNAother	TRUE	FALSE	NA	NA	4865	5377
Bornean orangutan simian foamy virus	virus_RNAvertebrates	TRUE	FALSE	NA	NA	4865	5377
Beihai tombus-like virus 18	virus_RNAother	TRUE	FALSE	NA	NA	4865	5377
Acidianus rod-shaped virus 2	virus_DNAarchaea	TRUE	FALSE	NA	NA	4865	5377
Phaseolus vulgaris alphaendornavirus 1	virus_RNAother	TRUE	FALSE	NA	NA	4865	5377
Ctenophore-associated circular genome 1	virus_DNAother	TRUE	FALSE	NA	NA	4865	5377
Escherichia phage Lw1	virus_DNAbacteria	TRUE	FALSE	NA	NA	4865	5377
Diatom colony associated dsRNA virus 2	virus_RNAother	TRUE	FALSE	NA	NA	4865	5377
Lactobacillus virus c5	virus_DNAbacteria	TRUE	FALSE	NA	NA	4865	5377
Sulfolobus islandicus rod-shaped virus 9	virus_DNAarchaea	TRUE	FALSE	NA	NA	4865	5377
Herbert herbevirus	virus_RNAvertebrates	TRUE	FALSE	NA	NA	4865	5377
Xinzhou alphanemrhavirus	virus_RNAvertebrates	TRUE	FALSE	NA	NA	4865	5377
Arhar cryptic virus-I	virus_unknown	TRUE	FALSE	NA	NA	4865	5377
Velvet bean severe mosaic virus	virus_DNAother	TRUE	FALSE	NA	NA	4865	5377
Tomato leaf curl New Delhi virus	virus_DNAother	TRUE	FALSE	NA	NA	4865	5377
Pseudoalteromonas phage RIO-1	virus_DNAbacteria	TRUE	FALSE	NA	NA	4865	5377
Shigella virus Sf21	virus_DNAbacteria	TRUE	FALSE	NA	NA	4865	5377
Lymantria dispar iflavirus 1	virus_RNAother	TRUE	FALSE	NA	NA	4865	5377
Bacillus phage vB_BthP-Goe4	virus_DNAbacteria	TRUE	FALSE	NA	NA	4865	5377
Torque teno mini virus 18	virus_DNAvertebrates	TRUE	FALSE	NA	NA	4865	5377
Groundnut bud necrosis tospovirus	virus_RNAother	TRUE	FALSE	NA	NA	4865	5377
Squash leaf curl virus	virus_DNAother	TRUE	FALSE	NA	NA	4865	5377
Kimberley ephemerovirus	virus_RNAvertebrates	TRUE	FALSE	NA	NA	4865	5377
Shahe picorna-like virus 11	virus_RNAother	TRUE	FALSE	NA	NA	4865	5377
Wuhan large pig roundworm virus 1	virus_RNAother	TRUE	FALSE	NA	NA	4865	5377
Drosophila ananassae sigmavirus	virus_RNAvertebrates	TRUE	FALSE	NA	NA	4865	5377
Wenling hepe-like virus 1	virus_RNAother	TRUE	FALSE	NA	NA	4865	5377
Pepper mild mottle virus	virus_RNAother	TRUE	FALSE	NA	NA	4865	5377
Lettuce necrotic yellows cytorhabdovirus	virus_RNAvertebrates	TRUE	FALSE	NA	NA	4865	5377
Mischivirus A	virus_RNAvertebrates	TRUE	FALSE	NA	NA	4865	5377
Mason-Pfizer monkey virus	virus_RNAvertebrates	TRUE	FALSE	NA	NA	4865	5377
Sulfolobus monocaudavirus SMV4	virus_DNAarchaea	TRUE	FALSE	NA	NA	4865	5377
Brown greater galago prosimian foamy virus	virus_RNAvertebrates	TRUE	FALSE	NA	NA	4865	5377
Asparagus virus 1	virus_DNAother	TRUE	TRUE	NA	NA	4865	5377
Ranunculus white mottle ophiovirus	virus_RNAother	TRUE	FALSE	NA	NA	4865	5377
Citrobacter phage CVT22	virus_DNAbacteria	TRUE	FALSE	NA	NA	4865	5377
Pleione virus Y	virus_DNAother	TRUE	FALSE	NA	NA	4865	5377
Avian orthoreovirus	virus_RNAvertebrates	TRUE	FALSE	NA	NA	4865	5377
Brenneria nigrifluens	bacteria	TRUE	FALSE	NA	NA	4865	5377
Barnacle mivirus	virus_RNAother	TRUE	FALSE	NA	NA	4865	5377
Acinetobacter virus LZ35	virus_DNAbacteria	TRUE	FALSE	NA	NA	4865	5377
Gamboa orthobunyavirus	virus_RNAvertebrates	TRUE	FALSE	NA	NA	4865	5377
Botrytis cinerea mitovirus 3	virus_RNAother	TRUE	FALSE	NA	NA	4865	5377
Sulfolobus turreted icosahedral virus 2	virus_DNAarchaea	TRUE	TRUE	NA	NA	4865	5377
Tomato leaf curl New Delhi virus 4	virus_DNAother	TRUE	FALSE	NA	NA	4865	5377
Pseudoalteromonas phage SL20	virus_DNAbacteria	TRUE	FALSE	NA	NA	4865	5377
Wuhan centipede virus	virus_RNAother	TRUE	FALSE	NA	NA	4865	5377
Hepacivirus N	virus_RNAvertebrates	TRUE	FALSE	NA	NA	4865	5377
Cacao swollen shoot virus	virus_DNAother	TRUE	FALSE	NA	NA	4865	5377
Hubei picorna-like virus 58	virus_RNAother	TRUE	FALSE	NA	NA	4865	5377
Chilli leaf curl India alphasatellite	virus_DNAother	TRUE	FALSE	NA	NA	4865	5377
Enterococcus virus EfaCPT1	virus_DNAbacteria	TRUE	TRUE	NA	NA	4865	5377
Bovine leukemia virus	virus_RNAvertebrates	TRUE	FALSE	NA	NA	4865	5377
Tomato yellow spot virus	virus_DNAother	TRUE	FALSE	NA	NA	4865	5377
Hubei picorna-like virus 33	virus_RNAother	TRUE	FALSE	NA	NA	4865	5377
Geobacillus sp. Y412MC61	bacteria	TRUE	FALSE	NA	NA	4865	5377
Baboon orthoreovirus	virus_RNAvertebrates	TRUE	FALSE	NA	NA	4865	5377
Wuhan spider virus 2	virus_RNAother	TRUE	FALSE	NA	NA	4865	5377
Iotapapillomavirus 1	virus_DNAvertebrates	TRUE	FALSE	NA	NA	4865	5377
Vernonia yellow vein Fujian alphasatellite	virus_DNAother	TRUE	FALSE	NA	NA	4865	5377
Cronobacter virus PhiCS01	virus_DNAbacteria	TRUE	FALSE	NA	NA	4865	5377
Lactococcus phage fd13	virus_DNAbacteria	TRUE	FALSE	NA	NA	4865	5377
Phage NBEco002	virus_DNAbacteria	TRUE	FALSE	NA	NA	4865	5377
Fowl aviadenovirus A	virus_DNAvertebrates	TRUE	FALSE	NA	NA	4865	5377
Beihai crustavirus	virus_RNAvertebrates	TRUE	FALSE	NA	NA	4865	5377
Escherichia phage FEC14	virus_DNAbacteria	TRUE	FALSE	NA	NA	4865	5377
Zirqa virus	virus_unknown	TRUE	FALSE	NA	NA	4865	5377
Prochlorococcus phage P-SSM4	virus_DNAbacteria	TRUE	FALSE	NA	NA	4865	5377
Tomato leaf curl Ghana virus	virus_DNAother	TRUE	FALSE	NA	NA	4865	5377
Bacillus virus IEBH	virus_DNAbacteria	TRUE	FALSE	NA	NA	4865	5377
Escherichia virus DTL	virus_DNAbacteria	TRUE	FALSE	NA	NA	4865	5377
Wenling toti-like virus 2	virus_RNAother	TRUE	FALSE	NA	NA	4865	5377
Hubei sobemo-like virus 31	virus_RNAother	TRUE	FALSE	NA	NA	4865	5377
Bovine gammaherpesvirus 4	virus_DNAvertebrates	TRUE	FALSE	NA	NA	4865	5377
Kashmir bee virus	virus_RNAother	TRUE	FALSE	NA	NA	4865	5377
Torque teno midi virus 15	virus_DNAvertebrates	TRUE	FALSE	NA	NA	4865	5377
Zebra finch circovirus	virus_DNAvertebrates	TRUE	FALSE	NA	NA	4865	5377
Batai orthobunyavirus	virus_RNAvertebrates	TRUE	TRUE	NA	NA	4865	5377
Soybean mosaic virus	virus_DNAother	TRUE	TRUE	NA	NA	4865	5377
Hardenbergia mosaic virus	virus_DNAother	TRUE	TRUE	NA	NA	4865	5377
Vibrio phage vB_VchM-138	virus_DNAbacteria	TRUE	TRUE	NA	NA	4865	5377
Mycobacterium virus Bxz2	virus_DNAbacteria	TRUE	TRUE	NA	NA	4865	5377
Hibbertia virus Y	virus_DNAother	TRUE	TRUE	NA	NA	4865	5377
Clitoria virus Y	virus_DNAother	TRUE	TRUE	NA	NA	4865	5377
Tomato leaf curl Malaysia virus	virus_DNAother	TRUE	TRUE	NA	NA	4865	5377
Enterobacteria phage P88	virus_DNAbacteria	TRUE	TRUE	NA	NA	4865	5377
Tobacco mild green mosaic virus	virus_RNAother	TRUE	TRUE	NA	NA	4865	5377
Synechococcus phage ACG-2014d	virus_DNAbacteria	TRUE	TRUE	NA	NA	4865	5377
Pennisetum mosaic virus	virus_DNAother	TRUE	TRUE	NA	NA	4865	5377
Sida yellow vein Madurai virus	virus_DNAother	TRUE	TRUE	NA	NA	4865	5377
Blue squill virus A	virus_DNAother	TRUE	TRUE	NA	NA	4865	5377
Impatiens flower break virus	virus_DNAother	TRUE	TRUE	NA	NA	4865	5377
Tomato aspermy virus	virus_RNAother	TRUE	TRUE	NA	NA	4865	5377
Donkey orchid virus A	virus_DNAother	TRUE	TRUE	NA	NA	4865	5377
Rhodobacter virus RcTitan	virus_DNAbacteria	TRUE	TRUE	NA	NA	4865	5377
Amaranthus leaf mottle virus	virus_DNAother	TRUE	TRUE	NA	NA	4865	5377
East Asian Passiflora virus	virus_DNAother	TRUE	TRUE	NA	NA	4865	5377
Streptomyces phage JXY1	virus_DNAbacteria	TRUE	TRUE	NA	NA	4865	5377
Yambean mosaic virus	virus_DNAother	TRUE	TRUE	NA	NA	4865	5377
Xinzhou spider virus 3	virus_RNAother	TRUE	FALSE	NA	NA	4865	5377
Rotavirus F	virus_RNAvertebrates	TRUE	FALSE	NA	NA	4865	5377
Acyrthosiphon pisum virus	virus_RNAother	TRUE	FALSE	NA	NA	4865	5377
Broad bean necrosis virus	virus_RNAother	TRUE	FALSE	NA	NA	4865	5377
Inhangapi virus	virus_RNAvertebrates	TRUE	TRUE	NA	NA	4865	5377
Fusarium poae negative-stranded virus 2	virus_RNAother	TRUE	TRUE	NA	NA	4865	5377
Powvirus S08C41	virus_DNAbacteria	TRUE	TRUE	NA	NA	4865	5377
Synechococcus virus STIP37	virus_DNAbacteria	TRUE	TRUE	NA	NA	4865	5377
Shigella virus Shfl2	virus_DNAbacteria	TRUE	TRUE	NA	NA	4865	5377
Lactococcus phage CHPC52	virus_DNAbacteria	TRUE	TRUE	NA	NA	4865	5377
Yersinia virus AP5	virus_DNAbacteria	TRUE	TRUE	NA	NA	4865	5377
Bean necrotic mosaic orthotospovirus	virus_RNAother	TRUE	TRUE	NA	NA	4865	5377
Lactococcus phage 936 group phage PhiE1127	virus_DNAbacteria	TRUE	TRUE	NA	NA	4865	5377
Lactococcus virus bIL67	virus_DNAbacteria	TRUE	TRUE	NA	NA	4865	5377
Wenzhou picorna-like virus 20	virus_RNAother	TRUE	TRUE	NA	NA	4865	5377
Otarine picobirnavirus	virus_RNAvertebrates	TRUE	TRUE	NA	NA	4865	5377
Fig mosaic emaravirus	virus_RNAother	TRUE	TRUE	NA	NA	4865	5377
Thika virus	virus_unknown	TRUE	TRUE	NA	NA	4865	5377
Plum bark necrosis stem pitting-associated virus	virus_RNAother	TRUE	TRUE	NA	NA	4865	5377
Helicobacter virus 1961P	virus_DNAbacteria	TRUE	TRUE	NA	NA	4865	5377
Bordetella virus PHB04	virus_DNAbacteria	TRUE	TRUE	NA	NA	4865	5377
Gayfeather mild mottle virus	virus_RNAother	TRUE	TRUE	NA	NA	4865	5377
Anticarsia gemmatalis multiple nucleopolyhedrovirus	virus_DNAother	TRUE	TRUE	NA	NA	4865	5377
Burkholderia phage BcepSaruman	virus_DNAbacteria	TRUE	FALSE	NA	NA	4865	5377
Marburg marburgvirus	virus_RNAvertebrates	TRUE	FALSE	NA	NA	4865	5377
Escherichia virus C1302	virus_DNAbacteria	TRUE	FALSE	NA	NA	4865	5377
Salmonella virus VSe12	virus_DNAbacteria	TRUE	FALSE	NA	NA	4865	5377
Salmonella virus PHB07	virus_DNAbacteria	TRUE	FALSE	NA	NA	4865	5377
Horse associated cyclovirus 1	virus_DNAvertebrates	TRUE	FALSE	NA	NA	4865	5377
Pseudomonas phage PhiPA3	virus_DNAbacteria	TRUE	FALSE	NA	NA	4865	5377
Mycobacterium phage ArcherNM	virus_DNAbacteria	TRUE	FALSE	NA	NA	4865	5377
Escherichia virus phiX174	virus_DNAbacteria	TRUE	FALSE	NA	NA	4865	5377
Paenibacillus phage phiIBB_Pl23	virus_DNAbacteria	TRUE	FALSE	NA	NA	4865	5377
Dioscorea bacilliform RT virus 1	virus_DNAother	TRUE	FALSE	NA	NA	4865	5377
Pestivirus G	virus_RNAvertebrates	TRUE	FALSE	NA	NA	4865	5377
Tomato zonate spot orthotospovirus	virus_RNAother	TRUE	FALSE	NA	NA	4865	5377
Deltapapillomavirus 6	virus_DNAvertebrates	TRUE	FALSE	NA	NA	4865	5377
Acinetobacter phage vB_ApiM_fHyAci03	virus_DNAbacteria	TRUE	FALSE	NA	NA	4865	5377
Dyotaupapillomavirus 1	virus_DNAvertebrates	TRUE	FALSE	NA	NA	4865	5377
Prunus necrotic ringspot virus	virus_RNAother	TRUE	FALSE	NA	NA	4865	5377
Escherichia virus ECBP5	virus_DNAbacteria	TRUE	FALSE	NA	NA	4865	5377
San Angelo orthobunyavirus	virus_RNAvertebrates	TRUE	FALSE	NA	NA	4865	5377
Carnation necrotic fleck virus	virus_RNAother	TRUE	FALSE	NA	NA	4865	5377
Patois orthobunyavirus	virus_RNAvertebrates	TRUE	FALSE	NA	NA	4865	5377
Xincheng anphevirus	virus_RNAother	TRUE	FALSE	NA	NA	4865	5377
Manitoba hapavirus	virus_RNAvertebrates	TRUE	FALSE	NA	NA	4865	5377
Sonchus yellow net nucleorhabdovirus	virus_RNAvertebrates	TRUE	FALSE	NA	NA	4865	5377
Wenzhou narna-like virus 4	virus_RNAother	TRUE	FALSE	NA	NA	4865	5377
Aeromonas virus 31	virus_DNAbacteria	TRUE	FALSE	NA	NA	4865	5377
Bartonella sp. CDC_skunk	bacteria	TRUE	FALSE	NA	NA	4865	5377
Xinzhou nematode virus 1	virus_RNAother	TRUE	FALSE	NA	NA	4865	5377
French bean severe leaf curl virus	virus_DNAother	TRUE	FALSE	NA	NA	4865	5377
Avian myeloblastosis virus	virus_RNAvertebrates	TRUE	FALSE	NA	NA	4865	5377
Erysipelothrix phage SE-1	virus_DNAbacteria	TRUE	FALSE	NA	NA	4865	5377
Chipapillomavirus 2	virus_DNAvertebrates	TRUE	FALSE	NA	NA	4865	5377
Cordyline virus 3	virus_RNAother	TRUE	FALSE	NA	NA	4865	5377
Escherichia virus GJ1	virus_DNAbacteria	TRUE	FALSE	NA	NA	4865	5377
Arthrobacter virus Kellezzio	virus_DNAbacteria	TRUE	FALSE	NA	NA	4865	5377
Biratnagar virus	virus_unknown	TRUE	FALSE	NA	NA	4865	5377
Tree shrew mastadenovirus A	virus_DNAvertebrates	TRUE	FALSE	NA	NA	4865	5377
Acinetobacter virus Aci05	virus_DNAbacteria	TRUE	FALSE	NA	NA	4865	5377
Salmonella virus BPS15Q2	virus_DNAbacteria	TRUE	FALSE	NA	NA	4865	5377
Rusa timorensis papillomavirus type 2	virus_DNAvertebrates	TRUE	FALSE	NA	NA	4865	5377
Areca palm necrotic spindle-spot virus	virus_DNAother	TRUE	FALSE	NA	NA	4865	5377
Enterobacteria virus IME390	virus_DNAbacteria	TRUE	FALSE	NA	NA	4865	5377
Akabane orthobunyavirus	virus_RNAvertebrates	TRUE	FALSE	NA	NA	4865	5377
Spider shaspivirus	virus_RNAvertebrates	TRUE	FALSE	NA	NA	4865	5377
Hubei picorna-like virus 29	virus_RNAother	TRUE	FALSE	NA	NA	4865	5377
Wuhan house centipede virus 2	virus_RNAother	TRUE	FALSE	NA	NA	4865	5377
Uncultured phage WW-nAnB strain 2	virus_DNAbacteria	TRUE	FALSE	NA	NA	4865	5377
Psittacid alphaherpesvirus 1	virus_DNAvertebrates	TRUE	FALSE	NA	NA	4865	5377
Feline foamy virus	virus_RNAvertebrates	TRUE	FALSE	NA	NA	4865	5377
Escherichia virus HY01	virus_DNAbacteria	TRUE	FALSE	NA	NA	4865	5377
Potato yellow mosaic virus	virus_DNAother	TRUE	FALSE	NA	NA	4865	5377
Brassica yellows virus	virus_RNAother	TRUE	FALSE	NA	NA	4865	5377
Vibrio virus VP2	virus_DNAbacteria	TRUE	FALSE	NA	NA	4865	5377
Centovirus	virus_RNAother	TRUE	FALSE	NA	NA	4865	5377
Bacillus virus B103	virus_DNAbacteria	TRUE	FALSE	NA	NA	4865	5377
Odonata-associated circular virus-7	virus_DNAother	TRUE	FALSE	NA	NA	4865	5377
Beihai weivirus-like virus 2	virus_RNAother	TRUE	FALSE	NA	NA	4865	5377
Japanese soil-borne wheat mosaic virus	virus_RNAother	TRUE	FALSE	NA	NA	4865	5377
Burkholderia virus ST79	virus_DNAbacteria	TRUE	FALSE	NA	NA	4865	5377
Bat rotavirus	virus_RNAvertebrates	TRUE	TRUE	NA	NA	4865	5377
Potato yellow dwarf nucleorhabdovirus	virus_RNAvertebrates	TRUE	TRUE	NA	NA	4865	5377
Chilli leaf curl Vellanad virus	virus_DNAother	TRUE	TRUE	NA	NA	4865	5377
Penicillium digitatum virus 1	virus_RNAother	TRUE	TRUE	NA	NA	4865	5377
Erwinia virus M7	virus_DNAbacteria	TRUE	TRUE	NA	NA	4865	5377
Jacquemontia mosaic Yucatan virus	virus_DNAother	TRUE	FALSE	NA	NA	4865	5377
Beihai sobemo-like virus 24	virus_RNAother	TRUE	FALSE	NA	NA	4865	5377
Aeromonas virus AhSzw1	virus_DNAbacteria	TRUE	FALSE	NA	NA	4865	5377
Mossman narmovirus	virus_RNAvertebrates	TRUE	FALSE	NA	NA	4865	5377
Acinetobacter virus Aci02-2	virus_DNAbacteria	TRUE	FALSE	NA	NA	4865	5377
Planktothrix phage PaV-LD	virus_DNAbacteria	TRUE	FALSE	NA	NA	4865	5377
Wuhan spider virus 3	virus_RNAother	TRUE	FALSE	NA	NA	4865	5377
Tataguine orthobunyavirus	virus_RNAvertebrates	TRUE	FALSE	NA	NA	4865	5377
Wuhan spider virus 4	virus_RNAother	TRUE	FALSE	NA	NA	4865	5377
Sudan ebolavirus	virus_RNAvertebrates	TRUE	FALSE	NA	NA	4865	5377
Spider monkey simian foamy virus	virus_RNAvertebrates	TRUE	FALSE	NA	NA	4865	5377
Pseudomonas virus Lana	virus_DNAbacteria	TRUE	FALSE	NA	NA	4865	5377
Human cosavirus	virus_RNAvertebrates	TRUE	FALSE	NA	NA	4865	5377
Golden reptarenavirus	virus_RNAvertebrates	TRUE	FALSE	NA	NA	4865	5377
Duck faeces associated circular DNA virus 2	virus_DNAother	TRUE	FALSE	NA	NA	4865	5377
Lactococcus phage 16W23	virus_DNAbacteria	TRUE	FALSE	NA	NA	4865	5377
Rana hepevirus	virus_RNAvertebrates	TRUE	FALSE	NA	NA	4865	5377
Hubei virga-like virus 11	virus_RNAother	TRUE	FALSE	NA	NA	4865	5377
Pepper ringspot virus	virus_RNAother	TRUE	FALSE	NA	NA	4865	5377
Mouse mammary tumor virus	virus_RNAvertebrates	TRUE	FALSE	NA	NA	4865	5377
Bacillus virus Deepblue	virus_DNAbacteria	TRUE	FALSE	NA	NA	4865	5377
Echinochloa hoja blanca tenuivirus	virus_RNAvertebrates	TRUE	FALSE	NA	NA	4865	5377
Escherichia virus RB32	virus_DNAbacteria	TRUE	FALSE	NA	NA	4865	5377
Giant house spider associated circular virus 1	virus_DNAvertebrates	TRUE	FALSE	NA	NA	4865	5377
Rhodococcus virus Trina	virus_DNAbacteria	TRUE	FALSE	NA	NA	4865	5377
Pegivirus C	virus_RNAvertebrates	TRUE	FALSE	NA	NA	4865	5377
Avian sapelovirus	virus_RNAvertebrates	TRUE	FALSE	NA	NA	4865	5377
Fowl aviadenovirus C	virus_DNAvertebrates	TRUE	FALSE	NA	NA	4865	5377
Salmonella virus S124	virus_DNAbacteria	TRUE	FALSE	NA	NA	4865	5377
Salmovirus WFRC1	virus_unknown	TRUE	FALSE	NA	NA	4865	5377
Klebsiella virus KN1-1	virus_DNAbacteria	TRUE	FALSE	NA	NA	4865	5377
Biomphalaria virus 1	virus_RNAother	TRUE	FALSE	NA	NA	4865	5377
Trematomus pennellii polyomavirus 1	virus_DNAvertebrates	TRUE	FALSE	NA	NA	4865	5377
Cow vetch latent virus	virus_DNAother	TRUE	FALSE	NA	NA	4865	5377
Wenling narna-like virus 3	virus_RNAother	TRUE	FALSE	NA	NA	4865	5377
Parthenium leaf curl alphasatellite	virus_DNAother	TRUE	FALSE	NA	NA	4865	5377
Zygocactus virus X	virus_RNAother	TRUE	FALSE	NA	NA	4865	5377
Telosma mosaic virus	virus_DNAother	TRUE	FALSE	NA	NA	4865	5377
Red clover powdery mildew-associated totivirus 9	virus_RNAother	TRUE	FALSE	NA	NA	4865	5377
Salmonella virus Sasha	virus_DNAbacteria	TRUE	FALSE	NA	NA	4865	5377
Utinga orthobunyavirus	virus_RNAvertebrates	TRUE	FALSE	NA	NA	4865	5377
Alphapapillomavirus 2	virus_DNAvertebrates	TRUE	FALSE	NA	NA	4865	5377
Wenzhou gastropodes virus 2	virus_RNAother	TRUE	FALSE	NA	NA	4865	5377
Wuhan insect virus 13	virus_RNAother	TRUE	FALSE	NA	NA	4865	5377
Escherichia virus ID52	virus_DNAbacteria	TRUE	FALSE	NA	NA	4865	5377
Wenzhou picorna-like virus 12	virus_RNAother	TRUE	FALSE	NA	NA	4865	5377
Malvastrum yellow mosaic alphasatellite	virus_DNAother	TRUE	FALSE	NA	NA	4865	5377
Hubei virga-like virus 7	virus_RNAother	TRUE	FALSE	NA	NA	4865	5377
Parietaria mottle virus	virus_RNAother	TRUE	FALSE	NA	NA	4865	5377
Pixuna virus	virus_RNAvertebrates	TRUE	FALSE	NA	NA	4865	5377
Blackberry chlorotic ringspot virus	virus_RNAother	TRUE	FALSE	NA	NA	4865	5377
Stenotrophomonas virus SMA7	virus_DNAbacteria	TRUE	FALSE	NA	NA	4865	5377
Bhendi yellow vein India virus	virus_DNAother	TRUE	FALSE	NA	NA	4865	5377
Escherichia virus TLS	virus_DNAbacteria	TRUE	FALSE	NA	NA	4865	5377
Squirrel monkey retrovirus	virus_RNAvertebrates	TRUE	FALSE	NA	NA	4865	5377
Bivalve RNA virus G1	virus_RNAother	TRUE	FALSE	NA	NA	4865	5377
Escherichia virus WA45	virus_DNAbacteria	TRUE	FALSE	NA	NA	4865	5377
Tomelloso virus	virus_DNAother	TRUE	FALSE	NA	NA	4865	5377
Idiomarinaceae phage Phi1M2-2	virus_DNAbacteria	TRUE	FALSE	NA	NA	4865	5377
Hydrogenobaculum phage 1	virus_DNAother	TRUE	FALSE	NA	NA	4865	5377
Salmonella phage SE4	virus_DNAbacteria	TRUE	FALSE	NA	NA	4865	5377
Gallid alphaherpesvirus 2	virus_DNAvertebrates	TRUE	FALSE	NA	NA	4865	5377
Leptosphaeria biglobosa mitovirus 1	virus_RNAother	TRUE	FALSE	NA	NA	4865	5377
Coxiella endosymbiont of Amblyomma americanum	bacteria	TRUE	FALSE	NA	NA	4865	5377
Vibrio virus VC8	virus_DNAbacteria	TRUE	FALSE	NA	NA	4865	5377
Gentian Kobu-sho-associated virus	virus_RNAother	TRUE	FALSE	NA	NA	4865	5377
Hubei tombus-like virus 33	virus_RNAother	TRUE	FALSE	NA	NA	4865	5377
Sclerotinia minor betaendornavirus 1	virus_RNAother	TRUE	FALSE	NA	NA	4865	5377
Malakal virus	virus_RNAvertebrates	TRUE	FALSE	NA	NA	4865	5377
Salmonella virus SP116	virus_DNAbacteria	TRUE	FALSE	NA	NA	4865	5377
Bean yellow mosaic Mexico virus	virus_DNAother	TRUE	FALSE	NA	NA	4865	5377
Yersinia virus TG1	virus_DNAbacteria	TRUE	FALSE	NA	NA	4865	5377
Haartman hartmanivirus	virus_RNAvertebrates	TRUE	FALSE	NA	NA	4865	5377
Miniopterus bat coronavirus 1	virus_RNAvertebrates	TRUE	FALSE	NA	NA	4865	5377
Kern Canyon ledantevirus	virus_RNAvertebrates	TRUE	FALSE	NA	NA	4865	5377
Prochlorococcus virus PSSP7	virus_DNAbacteria	TRUE	FALSE	NA	NA	4865	5377
European mountain ash ringspot-associated emaravirus	virus_RNAother	TRUE	FALSE	NA	NA	4865	5377
Palm Creek virus	virus_RNAvertebrates	TRUE	FALSE	NA	NA	4865	5377
Ustilaginoidea virens RNA virus 1	virus_RNAother	TRUE	FALSE	NA	NA	4865	5377
Hubei picorna-like virus 51	virus_RNAother	TRUE	FALSE	NA	NA	4865	5377
Helicobacter virus KHP30	virus_DNAbacteria	TRUE	FALSE	NA	NA	4865	5377
Mycobacterium phage Bactobuster	virus_DNAbacteria	TRUE	FALSE	NA	NA	4865	5377
Kyuri green mottle mosaic virus	virus_RNAother	TRUE	FALSE	NA	NA	4865	5377
Keystone orthobunyavirus	virus_RNAvertebrates	TRUE	FALSE	NA	NA	4865	5377
Zucchini green mottle mosaic virus	virus_RNAother	TRUE	FALSE	NA	NA	4865	5377
Sida golden mottle virus	virus_DNAother	TRUE	FALSE	NA	NA	4865	5377
Bovine mastadenovirus B	virus_DNAvertebrates	TRUE	FALSE	NA	NA	4865	5377
Hubei picorna-like virus 6	virus_RNAother	TRUE	FALSE	NA	NA	4865	5377
Shigella virus Pss1	virus_DNAbacteria	TRUE	FALSE	NA	NA	4865	5377
Human respirovirus 1	virus_RNAvertebrates	TRUE	FALSE	NA	NA	4865	5377
Mycobacterium phage Bryler	virus_DNAbacteria	TRUE	FALSE	NA	NA	4865	5377
Circoviridae 3 LDMD-2013	virus_DNAvertebrates	TRUE	FALSE	NA	NA	4865	5377
Lactococcus phage LP1502a	virus_DNAbacteria	TRUE	FALSE	NA	NA	4865	5377
Tomato yellow leaf curl China virus	virus_DNAother	TRUE	FALSE	NA	NA	4865	5377
Delisea pulchra RNA virus	virus_RNAother	TRUE	FALSE	NA	NA	4865	5377
Escherichia virus Bp7	virus_DNAbacteria	TRUE	FALSE	NA	NA	4865	5377
Vibrio virus pTD1	virus_DNAbacteria	TRUE	FALSE	NA	NA	4865	5377
Primate protoparvovirus 2	virus_DNAvertebrates	TRUE	FALSE	NA	NA	4865	5377
Bacillus virus CP51	virus_DNAbacteria	TRUE	FALSE	NA	NA	4865	5377
Vibrio virus N4	virus_DNAbacteria	TRUE	FALSE	NA	NA	4865	5377
Tobacco virus 2	virus_RNAother	TRUE	FALSE	NA	NA	4865	5377
Staphylococcus phage SA345ruMSSAST8	virus_DNAbacteria	TRUE	FALSE	NA	NA	4865	5377
Staphylococcus phage StauST398-4	virus_DNAbacteria	TRUE	FALSE	NA	NA	4865	5377
Almpiwar sripuvirus	virus_RNAvertebrates	TRUE	FALSE	NA	NA	4865	5377
Staphylococcus virus 53	virus_DNAbacteria	TRUE	FALSE	NA	NA	4865	5377
Hubei picorna-like virus 54	virus_RNAother	TRUE	FALSE	NA	NA	4865	5377
Cadicivirus A	virus_RNAvertebrates	TRUE	FALSE	NA	NA	4865	5377
Porcine torovirus	virus_RNAvertebrates	TRUE	FALSE	NA	NA	4865	5377
Measles morbillivirus	virus_RNAvertebrates	TRUE	FALSE	NA	NA	4865	5377
Zea mosaic virus	virus_DNAother	TRUE	TRUE	NA	NA	4865	5377
Corynebacterium virus SamW	virus_DNAbacteria	TRUE	TRUE	NA	NA	4865	5377
Lactococcus phage D4410	virus_DNAbacteria	TRUE	TRUE	NA	NA	4865	5377
Sacbrood virus	virus_RNAother	TRUE	TRUE	NA	NA	4865	5377
Beihai picorna-like virus 44	virus_RNAother	TRUE	TRUE	NA	NA	4865	5377
Yam mild mosaic virus	virus_DNAother	TRUE	TRUE	NA	NA	4865	5377
Hot pepper alphaendornavirus	virus_RNAother	TRUE	TRUE	NA	NA	4865	5377
Rhodoferax phage P26218	virus_DNAbacteria	TRUE	TRUE	NA	NA	4865	5377
Calanthe mild mosaic virus	virus_DNAother	TRUE	TRUE	NA	NA	4865	5377
Kelp fly virus	virus_RNAother	TRUE	FALSE	NA	NA	4865	5377
Beihai narna-like virus 17	virus_RNAother	TRUE	FALSE	NA	NA	4865	5377
Escherichia virus QL01	virus_DNAbacteria	TRUE	FALSE	NA	NA	4865	5377
Urochloa streak virus	virus_DNAother	TRUE	FALSE	NA	NA	4865	5377
Escherichia phage slur05	virus_DNAbacteria	TRUE	FALSE	NA	NA	4865	5377
Mycobacterium phage FlagStaff	virus_DNAbacteria	TRUE	FALSE	NA	NA	4865	5377
Jembrana disease virus	virus_RNAvertebrates	TRUE	FALSE	NA	NA	4865	5377
Wenzhou shrimp virus 6	virus_RNAother	TRUE	FALSE	NA	NA	4865	5377
Wenzhou picorna-like virus 24	virus_RNAother	TRUE	FALSE	NA	NA	4865	5377
Small ruminant morbillivirus	virus_RNAvertebrates	TRUE	FALSE	NA	NA	4865	5377
Rhynchosia yellow mosaic India virus	virus_DNAother	TRUE	FALSE	NA	NA	4865	5377
Seal parapoxvirus	virus_DNAvertebrates	TRUE	FALSE	NA	NA	4865	5377
Beihai peropuvirus	virus_RNAother	TRUE	FALSE	NA	NA	4865	5377
Hubei picorna-like virus 67	virus_RNAother	TRUE	FALSE	NA	NA	4865	5377
Anabaena phage A-4L	virus_DNAbacteria	TRUE	FALSE	NA	NA	4865	5377
Pepper yellow leaf curl Thailand virus	virus_DNAother	TRUE	FALSE	NA	NA	4865	5377
Passionfruit leaf distortion virus	virus_DNAother	TRUE	FALSE	NA	NA	4865	5377
Bacillus virus Megatron	virus_DNAbacteria	TRUE	FALSE	NA	NA	4865	5377
Imjin mivirus	virus_RNAother	TRUE	FALSE	NA	NA	4865	5377
Paenibacillus phage Yerffej	virus_DNAbacteria	TRUE	FALSE	NA	NA	4865	5377
Mycobacterium virus Cuco	virus_DNAbacteria	TRUE	FALSE	NA	NA	4865	5377
Liao ning virus	virus_RNAvertebrates	TRUE	FALSE	NA	NA	4865	5377
Paenibacillus virus Lily	virus_DNAother	TRUE	FALSE	NA	NA	4865	5377
Enterococcus phage vB_EfaP_Ef7.2	virus_DNAbacteria	TRUE	FALSE	NA	NA	4865	5377
Infratovirus 1	virus_RNAvertebrates	TRUE	FALSE	NA	NA	4865	5377
Lettuce Italian necrotic virus	virus_DNAother	TRUE	FALSE	NA	NA	4865	5377
Hubei picorna-like virus 71	virus_RNAother	TRUE	FALSE	NA	NA	4865	5377
Citrobacter virus Merlin	virus_DNAbacteria	TRUE	FALSE	NA	NA	4865	5377
Bombyx mori iflavirus	virus_RNAother	TRUE	FALSE	NA	NA	4865	5377
Escherichia virus ESCO5	virus_DNAbacteria	TRUE	FALSE	NA	NA	4865	5377
Banana mild mosaic virus	virus_RNAother	TRUE	FALSE	NA	NA	4865	5377
Tomato mosaic leaf curl virus	virus_DNAother	TRUE	FALSE	NA	NA	4865	5377
Wuhan arthropod virus 3	virus_RNAother	TRUE	FALSE	NA	NA	4865	5377
Sepik virus	virus_RNAvertebrates	TRUE	FALSE	NA	NA	4865	5377
Bacillus phage PBC1	virus_DNAbacteria	TRUE	FALSE	NA	NA	4865	5377
Ilesha orthobunyavirus	virus_RNAvertebrates	TRUE	FALSE	NA	NA	4865	5377
Simbu orthobunyavirus	virus_RNAvertebrates	TRUE	FALSE	NA	NA	4865	5377
Pseudomonas virus 119X	virus_DNAbacteria	TRUE	FALSE	NA	NA	4865	5377
Sewage-associated circular DNA virus-4	virus_DNAother	TRUE	FALSE	NA	NA	4865	5377
Mobala mammarenavirus	virus_RNAvertebrates	TRUE	FALSE	NA	NA	4865	5377
Hubei endorna-like virus 1	virus_RNAother	TRUE	FALSE	NA	NA	4865	5377
Diatom colony associated dsRNA virus 16	virus_RNAother	TRUE	FALSE	NA	NA	4865	5377
Orinoco orinovirus	virus_RNAvertebrates	TRUE	FALSE	NA	NA	4865	5377
Beihai narna-like virus 13	virus_RNAother	TRUE	FALSE	NA	NA	4865	5377
Neofusicoccum luteum mitovirus 1	virus_RNAother	TRUE	FALSE	NA	NA	4865	5377
Balsa almendravirus	virus_RNAvertebrates	TRUE	FALSE	NA	NA	4865	5377
Vibrio phage phi 1	virus_DNAbacteria	TRUE	FALSE	NA	NA	4865	5377
Shigella virus 2019SD1	virus_DNAbacteria	TRUE	FALSE	NA	NA	4865	5377
Allium cepa amalgavirus 1	virus_RNAother	TRUE	FALSE	NA	NA	4865	5377
Mycobacterium phage Adonis	virus_DNAbacteria	TRUE	FALSE	NA	NA	4865	5377
Enterococcus virus phiSHEF4	virus_DNAbacteria	TRUE	FALSE	NA	NA	4865	5377
Drosophila subobscura Nora virus	virus_RNAother	TRUE	FALSE	NA	NA	4865	5377
Lactobacillus virus phiLdb	virus_DNAbacteria	TRUE	FALSE	NA	NA	4865	5377
Ateline gammaherpesvirus 2	virus_DNAvertebrates	TRUE	FALSE	NA	NA	4865	5377
Staphylococcus virus SAP26	virus_DNAbacteria	TRUE	FALSE	NA	NA	4865	5377
Escherichia virus VEc33	virus_DNAbacteria	TRUE	FALSE	NA	NA	4865	5377
Aquareovirus A	virus_RNAvertebrates	TRUE	FALSE	NA	NA	4865	5377
Gairo mammarenavirus	virus_RNAvertebrates	TRUE	FALSE	NA	NA	4865	5377
Psammotettix alienus iflavirus 1	virus_RNAother	TRUE	FALSE	NA	NA	4865	5377
Fako virus	virus_RNAvertebrates	TRUE	FALSE	NA	NA	4865	5377
Staphylococcus phage SA13	virus_DNAbacteria	TRUE	FALSE	NA	NA	4865	5377
Tomato leaf curl Moheli virus	virus_DNAother	TRUE	FALSE	NA	NA	4865	5377
Panax ginseng flexivirus 1	virus_RNAother	TRUE	FALSE	NA	NA	4865	5377
Grapevine leafroll-associated virus 10	virus_RNAother	TRUE	FALSE	NA	NA	4865	5377
Clostridium virus phiCD119	virus_DNAbacteria	TRUE	FALSE	NA	NA	4865	5377
Limnipivirus B	virus_RNAvertebrates	TRUE	FALSE	NA	NA	4865	5377
Escherichia virus T7	virus_DNAbacteria	TRUE	FALSE	NA	NA	4865	5377
Wenzhou Tick Virus	virus_RNAvertebrates	TRUE	FALSE	NA	NA	4865	5377
Oryza sativa alphaendornavirus	virus_RNAother	TRUE	FALSE	NA	NA	4865	5377
Euphorbia yellow mosaic virus	virus_DNAother	TRUE	FALSE	NA	NA	4865	5377
Escherichia virus PhAPEC2	virus_DNAbacteria	TRUE	FALSE	NA	NA	4865	5377
Garlic virus A	virus_RNAother	TRUE	FALSE	NA	NA	4865	5377
Rose yellow vein virus	virus_DNAother	TRUE	FALSE	NA	NA	4865	5377
Beihai picorna-like virus 66	virus_RNAother	TRUE	FALSE	NA	NA	4865	5377
Hubei toti-like virus 21	virus_RNAother	TRUE	FALSE	NA	NA	4865	5377
Egli virus	virus_RNAvertebrates	TRUE	FALSE	NA	NA	4865	5377
Acerodon celebensis polyomavirus 2	virus_DNAvertebrates	TRUE	FALSE	NA	NA	4865	5377
Chickpea redleaf virus	virus_DNAother	TRUE	FALSE	NA	NA	4865	5377
Pseudomonas virus PMW	virus_DNAbacteria	TRUE	FALSE	NA	NA	4865	5377
Escherichia virus JenP2	virus_DNAbacteria	TRUE	FALSE	NA	NA	4865	5377
Lake Sarah-associated circular virus-18	virus_unknown	TRUE	FALSE	NA	NA	4865	5377
Alphapapillomavirus 14	virus_DNAvertebrates	TRUE	FALSE	NA	NA	4865	5377
Salmonella phage SSU5	virus_DNAbacteria	TRUE	FALSE	NA	NA	4865	5377
Chicken associated huchismacovirus 2	virus_DNAvertebrates	TRUE	FALSE	NA	NA	4865	5377
Betapleolipovirus HRPV10	virus_DNAarchaea	TRUE	FALSE	NA	NA	4865	5377
Hubei dimarhabdovirus virus 2	virus_RNAother	TRUE	FALSE	NA	NA	4865	5377
Aeromonas phage 2_L372X	virus_DNAbacteria	TRUE	FALSE	NA	NA	4865	5377
Lactobacillus virus Bromius	virus_DNAbacteria	TRUE	FALSE	NA	NA	4865	5377
Polaribacter virus P12002S	virus_DNAbacteria	TRUE	FALSE	NA	NA	4865	5377
Rice black streaked dwarf virus	virus_RNAvertebrates	TRUE	FALSE	NA	NA	4865	5377
Bovine fever ephemerovirus	virus_RNAvertebrates	TRUE	FALSE	NA	NA	4865	5377
Sida golden mosaic Costa Rica virus	virus_DNAother	TRUE	FALSE	NA	NA	4865	5377
Culex negev-like virus 3	virus_unknown	TRUE	FALSE	NA	NA	4865	5377
Lactococcus phage Q33	virus_DNAbacteria	TRUE	FALSE	NA	NA	4865	5377
Marituba orthobunyavirus	virus_RNAvertebrates	TRUE	FALSE	NA	NA	4865	5377
Broad bean stain virus	virus_RNAother	TRUE	FALSE	NA	NA	4865	5377
Citrus leaf blotch virus	virus_RNAother	TRUE	FALSE	NA	NA	4865	5377
Tomato leaf curl Patna virus	virus_DNAother	TRUE	FALSE	NA	NA	4865	5377
Bean golden yellow mosaic virus	virus_DNAother	TRUE	FALSE	NA	NA	4865	5377
Edwardsiella virus KF1	virus_DNAbacteria	TRUE	FALSE	NA	NA	4865	5377
Little cherry virus 1	virus_RNAother	TRUE	FALSE	NA	NA	4865	5377
Proteus virus Pm5460	virus_DNAbacteria	TRUE	FALSE	NA	NA	4865	5377
Walleye dermal sarcoma virus	virus_RNAvertebrates	TRUE	FALSE	NA	NA	4865	5377
Erysiphe cichoracearum alphaendornavirus	virus_RNAother	TRUE	FALSE	NA	NA	4865	5377
Pineapple mealybug wilt-associated virus 2	virus_RNAother	TRUE	FALSE	NA	NA	4865	5377
Coronavirus AcCoV-JC34	virus_RNAvertebrates	TRUE	FALSE	NA	NA	4865	5377
Cachoeira Porteira orthobunyavirus	virus_RNAvertebrates	TRUE	FALSE	NA	NA	4865	5377
Escherichia virus SU10	virus_DNAbacteria	TRUE	FALSE	NA	NA	4865	5377
Thermoanaerobacterium phage THSA-485A	virus_DNAbacteria	TRUE	FALSE	NA	NA	4865	5377
Canis familiaris polyomavirus 1	virus_DNAvertebrates	TRUE	FALSE	NA	NA	4865	5377
Culex negev-like virus 1	virus_unknown	TRUE	FALSE	NA	NA	4865	5377
Enterococcus virus SANTOR1	virus_DNAbacteria	TRUE	FALSE	NA	NA	4865	5377
Dill cryptic virus 1	virus_RNAother	TRUE	FALSE	NA	NA	4865	5377
Tospovirus kiwifruit/YXW/2014	virus_RNAother	TRUE	FALSE	NA	NA	4865	5377
Beihai hepe-like virus 4	virus_RNAother	TRUE	FALSE	NA	NA	4865	5377
Rosavirus B	virus_RNAvertebrates	TRUE	FALSE	NA	NA	4865	5377
Citrobacter virus Sazh	virus_DNAbacteria	TRUE	FALSE	NA	NA	4865	5377
Telfairia golden mosaic virus	virus_DNAother	TRUE	FALSE	NA	NA	4865	5377
Escherichia virus HY03	virus_DNAbacteria	TRUE	FALSE	NA	NA	4865	5377
Shahe hepe-like virus 2	virus_RNAother	TRUE	FALSE	NA	NA	4865	5377
Hubei virga-like virus 16	virus_RNAother	TRUE	FALSE	NA	NA	4865	5377
Drosophila C virus	virus_RNAother	TRUE	FALSE	NA	NA	4865	5377
Carnation yellow fleck virus	virus_RNAother	TRUE	FALSE	NA	NA	4865	5377
Vibrio phage pYD38-B	virus_DNAbacteria	TRUE	FALSE	NA	NA	4865	5377
Lactobacillus virus Lenus	virus_DNAbacteria	TRUE	FALSE	NA	NA	4865	5377
Simian mastadenovirus D	virus_DNAvertebrates	TRUE	FALSE	NA	NA	4865	5377
Escherichia virus RB3	virus_DNAbacteria	TRUE	FALSE	NA	NA	4865	5377
Alphapapillomavirus 5	virus_DNAvertebrates	TRUE	FALSE	NA	NA	4865	5377
Gammaarterivirus lacdeh	virus_RNAvertebrates	TRUE	FALSE	NA	NA	4865	5377
Beihai picorna-like virus 101	virus_RNAother	TRUE	FALSE	NA	NA	4865	5377
Vibrio virus phi3	virus_DNAbacteria	TRUE	FALSE	NA	NA	4865	5377
Mycobacterium virus Predator	virus_DNAbacteria	TRUE	FALSE	NA	NA	4865	5377
Escherichia virus APEC5	virus_DNAbacteria	TRUE	FALSE	NA	NA	4865	5377
Xanthomonas virus Carpasina	virus_DNAbacteria	TRUE	FALSE	NA	NA	4865	5377
Lactococcus phage M5938	virus_DNAbacteria	TRUE	FALSE	NA	NA	4865	5377
Rheinheimera virus Barba19A	virus_DNAbacteria	TRUE	FALSE	NA	NA	4865	5377
Bunyamwera orthobunyavirus	virus_RNAvertebrates	TRUE	FALSE	NA	NA	4865	5377
Enterovirus AN12	virus_RNAvertebrates	TRUE	FALSE	NA	NA	4865	5377
Lake Sarah-associated circular virus-14	virus_unknown	TRUE	FALSE	NA	NA	4865	5377
Alajuela orthobunyavirus	virus_RNAvertebrates	TRUE	FALSE	NA	NA	4865	5377
Prochlorococcus virus NATL1A7	virus_DNAbacteria	TRUE	FALSE	NA	NA	4865	5377
Common bean mottle virus	virus_DNAother	TRUE	FALSE	NA	NA	4865	5377
Ghanaian bat henipavirus	virus_RNAvertebrates	TRUE	FALSE	NA	NA	4865	5377
Zalophus californianus polyomavirus 1	virus_DNAvertebrates	TRUE	FALSE	NA	NA	4865	5377
Nerine yellow stripe virus	virus_DNAother	TRUE	FALSE	NA	NA	4865	5377
Aedes pseudoscutellaris reovirus	virus_RNAvertebrates	TRUE	FALSE	NA	NA	4865	5377
Salmonella phage SE24	virus_DNAbacteria	TRUE	FALSE	NA	NA	4865	5377
Charybnivirus 1	virus_RNAother	TRUE	FALSE	NA	NA	4865	5377
Hubei odonate mivirus	virus_RNAother	TRUE	FALSE	NA	NA	4865	5377
Hubei picorna-like virus 26	virus_RNAother	TRUE	FALSE	NA	NA	4865	5377
Rodent arterivirus	virus_RNAvertebrates	TRUE	FALSE	NA	NA	4865	5377
Lactococcus phage 88605	virus_DNAbacteria	TRUE	FALSE	NA	NA	4865	5377
Ageratum yellow vein Singapore alphasatellite	virus_DNAother	TRUE	FALSE	NA	NA	4865	5377
Gordonia virus Lucky10	virus_DNAbacteria	TRUE	FALSE	NA	NA	4865	5377
Shingleback nidovirus 1	virus_RNAvertebrates	TRUE	FALSE	NA	NA	4865	5377
Apium virus Y	virus_DNAother	TRUE	FALSE	NA	NA	4865	5377
Euprosterna elaeasa virus	virus_RNAother	TRUE	FALSE	NA	NA	4865	5377
Alphamesonivirus 3	virus_RNAother	TRUE	FALSE	NA	NA	4865	5377
Grapevine associated narnavirus-1	virus_RNAother	TRUE	FALSE	NA	NA	4865	5377
Microcystis virus Ma-LMM01	virus_DNAbacteria	TRUE	FALSE	NA	NA	4865	5377
Heterobasidion partitivirus 2	virus_RNAother	TRUE	FALSE	NA	NA	4865	5377
Wuhan insect virus 9	virus_RNAother	TRUE	FALSE	NA	NA	4865	5377
Pseudomonas sp. KBS0707	bacteria	TRUE	FALSE	NA	NA	4865	5377
Murine mastadenovirus C	virus_DNAvertebrates	TRUE	FALSE	NA	NA	4865	5377
Northern cereal mosaic cytorhabdovirus	virus_RNAvertebrates	TRUE	FALSE	NA	NA	4865	5377
Klebsiella virus K244	virus_DNAbacteria	TRUE	FALSE	NA	NA	4865	5377
Bacillus virus BPS10C	virus_DNAbacteria	TRUE	FALSE	NA	NA	4865	5377
Spinach curly top Arizona virus	virus_DNAother	TRUE	FALSE	NA	NA	4865	5377
Hepatovirus G	virus_RNAvertebrates	TRUE	FALSE	NA	NA	4865	5377
Deformed wing virus	virus_RNAother	TRUE	FALSE	NA	NA	4865	5377
Torque teno midi virus 5	virus_DNAvertebrates	TRUE	FALSE	NA	NA	4865	5377
Vibrio phage VCO139	virus_DNAbacteria	TRUE	FALSE	NA	NA	4865	5377
Gordonia virus Bachita	virus_DNAbacteria	TRUE	FALSE	NA	NA	4865	5377
Mycobacterium phage Cuke	virus_DNAbacteria	TRUE	FALSE	NA	NA	4865	5377
Acinetobacter virus AbKT21III	virus_DNAbacteria	FALSE	TRUE	6929.5	7207	NA	NA
Common bottlenose dolphin gammaherpesvirus 1 strain Sarasota	virus_DNAvertebrates	FALSE	TRUE	6929.5	7207	NA	NA
Murine respirovirus	virus_RNAvertebrates	FALSE	TRUE	1397	3675	NA	NA
Tardiphaga sp. vice304	bacteria	TRUE	TRUE	6929.5	7207	NA	NA
Gordonia virus Apricot	virus_DNAbacteria	FALSE	TRUE	6929.5	7207	NA	NA
Cobetia marina	bacteria	FALSE	TRUE	2108	3991.5	NA	NA
Epsilonarterivirus zamalb	virus_RNAvertebrates	FALSE	TRUE	4868.5	4934	NA	NA
Bovine adenovirus E	virus_DNAvertebrates	FALSE	TRUE	6929.5	7207	NA	NA
Enterococcus virus EF3	virus_DNAbacteria	FALSE	TRUE	6929.5	7207	NA	NA
Cobetia sp. ICG0124	bacteria	FALSE	TRUE	6929.5	7207	NA	NA
Rhodobacter virus RcCronus	virus_DNAbacteria	FALSE	TRUE	2063	2402	NA	NA
Horsegram yellow mosaic virus	virus_DNAother	FALSE	TRUE	6929.5	7207	NA	NA
Squash leaf curl Yunnan virus	virus_DNAother	FALSE	TRUE	6929.5	7207	NA	NA
Beihai picorna-like virus 113	virus_RNAother	FALSE	TRUE	6929.5	7207	NA	NA
Dinoroseobacter virus DFL12	virus_DNAbacteria	FALSE	TRUE	4372.5	5516	NA	NA
Circoviridae 2 LDMD-2013	virus_DNAvertebrates	FALSE	TRUE	6929.5	7207	NA	NA
Pseudonocardia sp. EC080625-04	bacteria	TRUE	TRUE	6929.5	7207	NA	NA
Halovirus HRTV-5	virus_DNAbacteria	FALSE	TRUE	6929.5	7207	NA	NA
Clostridium phage phi8074-B1	virus_DNAbacteria	FALSE	TRUE	6929.5	7207	NA	NA
Streptococcus phage phi3396	virus_DNAbacteria	FALSE	TRUE	6929.5	7207	NA	NA
Brucella ceti	bacteria	FALSE	TRUE	6929.5	7207	NA	NA
Chickpea chlorotic stunt virus	virus_RNAother	FALSE	TRUE	6929.5	7207	NA	NA
Alcanivorax sp. NBRC 101098	bacteria	FALSE	TRUE	6929.5	7207	NA	NA
Dishui lake phycodnavirus 1	virus_DNAother	FALSE	TRUE	6929.5	7207	NA	NA
Murine mastadenovirus B	virus_DNAvertebrates	FALSE	TRUE	6929.5	7207	NA	NA
Citrobacter sp. RHBSTW-00446	bacteria	FALSE	TRUE	6929.5	7207	NA	NA
Gorilla anellovirus	virus_DNAvertebrates	FALSE	TRUE	6929.5	7207	NA	NA
Meleagrid alphaherpesvirus 1	virus_DNAvertebrates	FALSE	TRUE	6929.5	7207	NA	NA
Sewage-associated circular DNA virus-29	virus_DNAother	FALSE	TRUE	6929.5	7207	NA	NA
Human polyomavirus 5	virus_DNAvertebrates	FALSE	TRUE	6929.5	7207	NA	NA
Circovirus-like genome RW-E	virus_DNAother	FALSE	TRUE	6929.5	7207	NA	NA
Gordonia phage Secretariat	virus_DNAbacteria	FALSE	TRUE	6929.5	7207	NA	NA
Big Sioux River virus	virus_RNAother	FALSE	TRUE	6929.5	7207	NA	NA
Blueberry latent spherical virus	virus_RNAother	FALSE	TRUE	6929.5	7207	NA	NA
Culex pipiens associated Tunisia virus	virus_RNAother	FALSE	TRUE	6929.5	7207	NA	NA
Mycobacterium phage LastHope	virus_DNAbacteria	FALSE	TRUE	6929.5	7207	NA	NA
Mycobacterium phage MinionDave	virus_DNAbacteria	FALSE	TRUE	6929.5	7207	NA	NA
Salmonella virus FelixO1	virus_DNAbacteria	FALSE	TRUE	6929.5	7207	NA	NA
Salmonella sp. SJTUF14178	bacteria	TRUE	TRUE	6929.5	7207	NA	NA
Mycobacterium phage Murucutumbu	virus_DNAbacteria	FALSE	TRUE	6929.5	7207	NA	NA
Streptococcus viridans	bacteria	FALSE	TRUE	6929.5	7207	NA	NA
Dobsonia moluccensis polyomavirus 1	virus_DNAvertebrates	FALSE	TRUE	6929.5	7207	NA	NA
Acidianus spindle-shaped virus 1	virus_DNAarchaea	FALSE	TRUE	6929.5	7207	NA	NA
Weissella phage WCP30	virus_DNAbacteria	FALSE	TRUE	6929.5	7207	NA	NA
Deltalipothrixvirus SBFV3	virus_DNAarchaea	FALSE	TRUE	6929.5	7207	NA	NA
Macropodid alphaherpesvirus 1	virus_DNAvertebrates	FALSE	TRUE	6929.5	7207	NA	NA
Britarnavirus 3	virus_RNAother	FALSE	TRUE	6929.5	7207	NA	NA
Cypovirus 5	virus_RNAvertebrates	FALSE	TRUE	6929.5	7207	NA	NA
Thogoto thogotovirus	virus_RNAvertebrates	FALSE	TRUE	6929.5	7207	NA	NA
Bacillus phage BCJA1c	virus_DNAbacteria	FALSE	TRUE	6929.5	7207	NA	NA
Salmonella virus FSL SP-076	virus_DNAbacteria	FALSE	TRUE	4813	7207	NA	NA
Gordonia phage UmaThurman	virus_DNAbacteria	FALSE	TRUE	6929.5	7207	NA	NA
Xylella virus Sano	virus_DNAbacteria	FALSE	TRUE	6929.5	7207	NA	NA
Sena Madureira sripuvirus	virus_RNAvertebrates	FALSE	TRUE	6929.5	7207	NA	NA
Rhinolophus associated gemykibivirus 2	virus_DNAvertebrates	FALSE	TRUE	6929.5	7207	NA	NA
Guanarito mammarenavirus	virus_RNAvertebrates	FALSE	TRUE	6929.5	7207	NA	NA
Equid alphaherpesvirus 3	virus_DNAvertebrates	FALSE	TRUE	6929.5	7207	NA	NA
Narcissus late season yellows virus	virus_DNAother	FALSE	TRUE	6929.5	7207	NA	NA
Torque teno virus 27	virus_DNAvertebrates	FALSE	TRUE	6929.5	7207	NA	NA
Fort Crockett virus	virus_unknown	FALSE	TRUE	6929.5	7207	NA	NA
Beihai picorna-like virus 104	virus_RNAother	FALSE	TRUE	6929.5	7207	NA	NA
Pepper chlorotic spot orthotospovirus	virus_RNAother	FALSE	TRUE	6929.5	7207	NA	NA
Yellowstone lake phycodnavirus 2	virus_DNAother	FALSE	TRUE	6929.5	7207	NA	NA
Frog virus 3	virus_DNAother	FALSE	TRUE	6929.5	7207	NA	NA
Klebsiella virus Pharr	virus_DNAbacteria	FALSE	TRUE	6929.5	7207	NA	NA
Anthurium mosaic-associated chrysovirus	virus_RNAother	FALSE	TRUE	6929.5	7207	NA	NA
Bacillus virus Riley	virus_DNAbacteria	FALSE	TRUE	6929.5	7207	NA	NA
Pectobacterium virus PM1	virus_DNAbacteria	FALSE	TRUE	6929.5	7207	NA	NA
Wenling picorna-like virus 3	virus_RNAother	FALSE	TRUE	6929.5	7207	NA	NA
Pseudomonas virus PAKP3	virus_DNAbacteria	FALSE	TRUE	6929.5	7207	NA	NA
Bacillus phage Kida	virus_DNAbacteria	FALSE	TRUE	6929.5	7207	NA	NA
Mycobacterium phage Minerva	virus_DNAbacteria	FALSE	TRUE	6929.5	7207	NA	NA
Beilong jeilongvirus	virus_RNAvertebrates	FALSE	TRUE	6929.5	7207	NA	NA
Gallid alphaherpesvirus 1	virus_DNAvertebrates	FALSE	TRUE	6929.5	7207	NA	NA
Roseobacter virus RDJL1	virus_DNAbacteria	FALSE	TRUE	6929.5	7207	NA	NA
Pseudomonas virus UFVP2	virus_DNAbacteria	FALSE	TRUE	6929.5	7207	NA	NA
Alphamesonivirus 10	virus_RNAother	FALSE	TRUE	6929.5	7207	NA	NA
Galinsoga mosaic virus	virus_RNAother	FALSE	TRUE	6929.5	7207	NA	NA
Beihai picorna-like virus 93	virus_RNAother	FALSE	TRUE	6929.5	7207	NA	NA
Rhizobium virus P106B	virus_DNAbacteria	FALSE	TRUE	6929.5	7207	NA	NA
Betapapillomavirus 5	virus_DNAvertebrates	FALSE	TRUE	6929.5	7207	NA	NA
Torque teno mini virus 3	virus_DNAvertebrates	FALSE	TRUE	6929.5	7207	NA	NA
Acetobacter pomorum	bacteria	FALSE	TRUE	6929.5	7207	NA	NA
Mycobacterium phage Squirty	virus_DNAbacteria	FALSE	TRUE	6929.5	7207	NA	NA
Bacillus virus Stahl	virus_DNAbacteria	FALSE	TRUE	6929.5	7207	NA	NA
Sida ciliaris golden mosaic virus	virus_DNAother	FALSE	TRUE	6929.5	7207	NA	NA
Thermoproteus tenax virus 1	virus_DNAarchaea	FALSE	TRUE	6929.5	7207	NA	NA
Birch leaf roll-associated virus	virus_DNAother	FALSE	TRUE	6929.5	7207	NA	NA
Achromobacter phage JWF	virus_DNAbacteria	FALSE	TRUE	6929.5	7207	NA	NA
Middelburg virus	virus_RNAvertebrates	FALSE	TRUE	6929.5	7207	NA	NA
Acidithiobacillus sp. 'AMD consortium'	bacteria	TRUE	TRUE	6929.5	7207	NA	NA
Bacillus virus AvesoBmore	virus_DNAbacteria	FALSE	TRUE	6929.5	7207	NA	NA
Bacillus virus Bigbertha	virus_DNAbacteria	FALSE	TRUE	6929.5	7207	NA	NA
Cryphonectria hypovirus 2	virus_RNAother	FALSE	TRUE	6929.5	7207	NA	NA
Feline stool-associated circular virus KU14	virus_DNAvertebrates	FALSE	TRUE	6929.5	7207	NA	NA
Streptomyces virus Raleigh	virus_DNAbacteria	FALSE	TRUE	6929.5	7207	NA	NA
Dhori thogotovirus	virus_RNAvertebrates	FALSE	TRUE	6929.5	7207	NA	NA
Salmonella virus YSP2	virus_DNAbacteria	FALSE	TRUE	6929.5	7207	NA	NA
Streptomyces virus Scap1	virus_DNAbacteria	FALSE	TRUE	6929.5	7207	NA	NA
Sulfolobus ellipsoid virus 1	virus_DNAother	FALSE	TRUE	6929.5	7207	NA	NA
Panax virus Y	virus_DNAother	FALSE	TRUE	6929.5	7207	NA	NA
Hubei picorna-like virus 16	virus_RNAother	FALSE	TRUE	6929.5	7207	NA	NA
Erwinia virus Risingsun	virus_DNAbacteria	FALSE	TRUE	6929.5	7207	NA	NA
Methanopyrus kandleri	archaea	FALSE	TRUE	6929.5	7207	NA	NA
Blautia coccoides	bacteria	FALSE	TRUE	6929.5	7207	NA	NA
Alstroemeria virus X	virus_RNAother	FALSE	TRUE	6929.5	7207	NA	NA
Bacillus sp. 275	bacteria	TRUE	TRUE	6929.5	7207	NA	NA
Streptomyces virus Bing	virus_DNAbacteria	FALSE	TRUE	6929.5	7207	NA	NA
Mycobacterium phage Vortex	virus_DNAbacteria	FALSE	TRUE	6929.5	7207	NA	NA
Rodent protoparvovirus 1	virus_DNAvertebrates	FALSE	TRUE	6929.5	7207	NA	NA
Methanothermobacter phage psiM100	virus_DNAbacteria	FALSE	TRUE	6929.5	7207	NA	NA
Shigella phage MK-13	virus_DNAbacteria	FALSE	TRUE	6929.5	7207	NA	NA
Lactococcus phage r1t	virus_DNAbacteria	FALSE	TRUE	6929.5	7207	NA	NA
Lumbo orthbunyavirus	virus_RNAvertebrates	FALSE	TRUE	6929.5	7207	NA	NA
Campylobacter sp. CFSAN093238	bacteria	FALSE	TRUE	6929.5	7207	NA	NA
Mycobacterium phage Thonko	virus_DNAbacteria	TRUE	TRUE	6929.5	7207	NA	NA
Chim orthonairovirus	virus_RNAvertebrates	FALSE	TRUE	6929.5	7207	NA	NA
Lactobacillus phage phiAT3	virus_DNAbacteria	FALSE	TRUE	6929.5	7207	NA	NA
Halocynthia phage JM-2012	virus_DNAbacteria	FALSE	TRUE	6929.5	7207	NA	NA
Dyodeltapapillomavirus 1	virus_DNAvertebrates	FALSE	TRUE	6929.5	7207	NA	NA
Alphapapillomavirus 1	virus_DNAvertebrates	FALSE	TRUE	6929.5	7207	NA	NA
Human respirovirus 3	virus_RNAvertebrates	FALSE	TRUE	6929.5	7207	NA	NA
Hubei tetragnatha maxillosa virus 7	virus_RNAother	FALSE	TRUE	6929.5	7207	NA	NA
Pepper cryptic virus 2	virus_RNAother	FALSE	TRUE	6929.5	7207	NA	NA
Tellina virus 1	virus_RNAother	FALSE	TRUE	6929.5	7207	NA	NA
Paracoccus phage vB_PmaS-R3	virus_DNAbacteria	FALSE	TRUE	6929.5	7207	NA	NA
Enterobacter phage Tyrion	virus_DNAbacteria	FALSE	TRUE	6929.5	7207	NA	NA
Enterococcus phage phiFL4A	virus_DNAbacteria	FALSE	TRUE	6929.5	7207	NA	NA
Short-finned eel ranavirus	virus_DNAother	FALSE	TRUE	6929.5	7207	NA	NA
Staphylococcus virus S25-4	virus_DNAbacteria	FALSE	TRUE	6929.5	7207	NA	NA
Pseudomonas taiwanensis	bacteria	TRUE	TRUE	6929.5	7207	NA	NA
Changjiang crawfish virus 6	virus_RNAother	FALSE	TRUE	6929.5	7207	NA	NA
Beihai mantis shrimp virus 5	virus_RNAother	FALSE	TRUE	6929.5	7207	NA	NA
Feldmannia species virus	virus_DNAother	FALSE	TRUE	6929.5	7207	NA	NA
Arthrobacter virus Adat	virus_DNAbacteria	FALSE	TRUE	6929.5	7207	NA	NA
Rhodococcus phage E3	virus_DNAbacteria	TRUE	TRUE	6929.5	7207	NA	NA
Lettuce mosaic virus	virus_DNAother	FALSE	TRUE	6929.5	7207	NA	NA
Streptomyces phage Wofford	virus_DNAbacteria	FALSE	TRUE	6929.5	7207	NA	NA
Citrobacter phage Margaery	virus_DNAbacteria	TRUE	TRUE	6929.5	7207	NA	NA
Leuconostoc virus Lmd1	virus_DNAbacteria	FALSE	TRUE	6929.5	7207	NA	NA
Vibrio virus fs1	virus_DNAbacteria	FALSE	TRUE	6929.5	7207	NA	NA
Micromonas pusilla reovirus	virus_RNAvertebrates	FALSE	TRUE	6929.5	7207	NA	NA
Vicia faba alphaendornavirus	virus_RNAother	FALSE	TRUE	6929.5	7207	NA	NA
Mycobacterium virus Che9d	virus_DNAbacteria	FALSE	TRUE	6929.5	7207	NA	NA
Bean yellow disorder virus	virus_RNAother	FALSE	TRUE	6929.5	7207	NA	NA
Caulobacter virus phiCbK	virus_DNAbacteria	FALSE	TRUE	6929.5	7207	NA	NA
Procyon lotor polyomavirus 1	virus_DNAvertebrates	FALSE	TRUE	6929.5	7207	NA	NA
Rousettus bat coronavirus GCCDC1	virus_RNAvertebrates	FALSE	TRUE	6929.5	7207	NA	NA
Tibet orbivirus	virus_RNAvertebrates	FALSE	TRUE	6929.5	7207	NA	NA
Watermelon bud necrosis tospovirus	virus_RNAother	FALSE	TRUE	6929.5	7207	NA	NA
Norwalk virus	virus_RNAvertebrates	FALSE	TRUE	6929.5	7207	NA	NA
Enterococcus virus BC611	virus_DNAbacteria	FALSE	TRUE	6929.5	7207	NA	NA
Quail picornavirus QPV1/HUN/2010	virus_RNAvertebrates	FALSE	TRUE	6929.5	7207	NA	NA
Macaca fascicularis polyomavirus 1	virus_DNAvertebrates	FALSE	TRUE	6929.5	7207	NA	NA
Keterah orthonairovirus	virus_RNAvertebrates	FALSE	TRUE	6929.5	7207	NA	NA
Acinetobacter virus WCHABP12	virus_DNAbacteria	FALSE	TRUE	6929.5	7207	NA	NA
Streptomyces phage Comrade	virus_DNAbacteria	FALSE	TRUE	6929.5	7207	NA	NA
Enterococcus phage vB_EfaP_Ef6.2	virus_DNAbacteria	FALSE	TRUE	6929.5	7207	NA	NA
Erectites yellow mosaic virus satellite DNA beta	virus_DNAother	FALSE	TRUE	6929.5	7207	NA	NA
Propionibacterium virus Procrass1	virus_DNAbacteria	TRUE	TRUE	6929.5	7207	NA	NA
Vibrio phage pYD21-A	virus_DNAbacteria	FALSE	TRUE	6929.5	7207	NA	NA
Haemophilus phage SuMu	virus_DNAbacteria	FALSE	TRUE	6929.5	7207	NA	NA
Pectobacterium virus PP16	virus_DNAbacteria	FALSE	TRUE	6929.5	7207	NA	NA
Lake Sarah-associated circular virus-29	virus_unknown	FALSE	TRUE	6929.5	7207	NA	NA
Erwinia virus Frozen	virus_DNAbacteria	FALSE	TRUE	6929.5	7207	NA	NA
Pseudonocardia sp. EC080610-09	bacteria	TRUE	TRUE	6929.5	7207	NA	NA
Lactobacillus phage PL-1	virus_DNAbacteria	FALSE	TRUE	6929.5	7207	NA	NA
Mycobacterium phage Jolie2	virus_DNAbacteria	FALSE	TRUE	6929.5	7207	NA	NA
Caraparu orthobunyavirus	virus_RNAvertebrates	FALSE	TRUE	6929.5	7207	NA	NA
Mycolicibacterium neoaurum	bacteria	TRUE	TRUE	6929.5	7207	NA	NA
Nephila clavipes virus 2	virus_RNAother	FALSE	TRUE	6929.5	7207	NA	NA
Chaetoceros socialis forma radians RNA virus 1	virus_RNAother	FALSE	TRUE	6929.5	7207	NA	NA
Streptomyces virus Lannister	virus_DNAbacteria	FALSE	TRUE	6929.5	7207	NA	NA
Streptomyces sp. RLB3-6	bacteria	FALSE	TRUE	6929.5	7207	NA	NA
Microbacterium virus OneinaGillian	virus_DNAbacteria	FALSE	TRUE	6929.5	7207	NA	NA
Primate norovirus	virus_RNAvertebrates	FALSE	TRUE	6929.5	7207	NA	NA
Mycobacterium phage LilMcDreamy	virus_DNAbacteria	FALSE	TRUE	6929.5	7207	NA	NA
Salmonella virus YSD1	virus_DNAbacteria	FALSE	TRUE	6929.5	7207	NA	NA
Pantoea virus AAS23	virus_DNAbacteria	FALSE	TRUE	6929.5	7207	NA	NA
Beihai narna-like virus 3	virus_RNAother	FALSE	TRUE	6929.5	7207	NA	NA
Alteromonas phage vB_AmaP_AD45-P1	virus_DNAbacteria	FALSE	TRUE	6929.5	7207	NA	NA
Sodalis phage phiSG1	virus_DNAbacteria	FALSE	TRUE	6929.5	7207	NA	NA
Pseudomonas avellanae	bacteria	FALSE	TRUE	6929.5	7207	NA	NA
Vibrio phage YC	virus_DNAbacteria	FALSE	TRUE	6929.5	7207	NA	NA
Wenzhou picorna-like virus 45	virus_RNAother	FALSE	TRUE	6929.5	7207	NA	NA
Psittaciform 2 orthobornavirus	virus_RNAvertebrates	FALSE	TRUE	6929.5	7207	NA	NA
Microbacterium virus Zeta1847	virus_DNAbacteria	FALSE	TRUE	6929.5	7207	NA	NA
Enterobacteria phage RB27	virus_DNAbacteria	FALSE	TRUE	6929.5	7207	NA	NA
Streptomyces virus YDN12	virus_DNAbacteria	FALSE	TRUE	6929.5	7207	NA	NA
Mycobacterium phage 40AC	virus_DNAbacteria	FALSE	TRUE	6929.5	7207	NA	NA
Cyanophage PSS2	virus_DNAbacteria	FALSE	TRUE	6929.5	7207	NA	NA
Hepatovirus D	virus_RNAvertebrates	FALSE	TRUE	6929.5	7207	NA	NA
Gordonia virus Twister6	virus_DNAbacteria	FALSE	TRUE	6929.5	7207	NA	NA
Propionibacterium virus PA6	virus_DNAbacteria	TRUE	TRUE	6929.5	7207	NA	NA
Escherichia virus APEC7	virus_DNAbacteria	FALSE	TRUE	6929.5	7207	NA	NA
Gordonia phage Kenosha	virus_DNAbacteria	FALSE	TRUE	6929.5	7207	NA	NA
Rice tungro bacilliform virus	virus_DNAother	FALSE	TRUE	6929.5	7207	NA	NA
Aeromonas phage AS-zj	virus_DNAbacteria	FALSE	TRUE	6929.5	7207	NA	NA
Gordonia virus Demosthenes	virus_DNAbacteria	FALSE	TRUE	6929.5	7207	NA	NA
Gordonia phage GMA1	virus_DNAbacteria	TRUE	TRUE	6929.5	7207	NA	NA
Streptomyces sp. RLB3-5	bacteria	FALSE	TRUE	6929.5	7207	NA	NA
Edwardsiella phage PEi20	virus_DNAbacteria	FALSE	TRUE	6929.5	7207	NA	NA
Gordonia virus Ghobes	virus_DNAbacteria	FALSE	TRUE	6929.5	7207	NA	NA
Streptococcus virus Sfi19	virus_DNAbacteria	FALSE	TRUE	6929.5	7207	NA	NA
Rhizobium phage RHEph10	virus_DNAbacteria	FALSE	TRUE	6929.5	7207	NA	NA
Lagenaria siceraria alphaendornavirus	virus_RNAother	FALSE	TRUE	6929.5	7207	NA	NA
Dinocampus coccinellae paralysis virus	virus_RNAother	FALSE	TRUE	6929.5	7207	NA	NA
Erwinia virus EaH1	virus_DNAbacteria	FALSE	TRUE	6929.5	7207	NA	NA
Lactobacillus phage LL-H	virus_DNAbacteria	FALSE	TRUE	6929.5	7207	NA	NA
Mycobacterium virus TA17a	virus_DNAbacteria	FALSE	TRUE	6929.5	7207	NA	NA
Brasilonema sennae	bacteria	FALSE	TRUE	6929.5	7207	NA	NA
Sicinivirus A	virus_RNAvertebrates	FALSE	TRUE	6929.5	7207	NA	NA
Pseudomonas virus MAG1	virus_DNAbacteria	FALSE	TRUE	6929.5	7207	NA	NA
Lake Sarah-associated circular virus-42	virus_unknown	FALSE	TRUE	6929.5	7207	NA	NA
Orthopteran anphevirus	virus_RNAother	FALSE	TRUE	6929.5	7207	NA	NA
Sanxia water strider virus 7	virus_RNAother	FALSE	TRUE	6929.5	7207	NA	NA
Tete orthobunyavirus	virus_RNAvertebrates	FALSE	TRUE	6929.5	7207	NA	NA
Yacon necrotic mottle virus	virus_DNAother	FALSE	TRUE	6929.5	7207	NA	NA
Xylella virus Prado	virus_DNAbacteria	FALSE	TRUE	6929.5	7207	NA	NA
Apple green crinkle associated virus	virus_RNAother	FALSE	TRUE	6929.5	7207	NA	NA
Lactococcus phage 1358	virus_DNAbacteria	FALSE	TRUE	6929.5	7207	NA	NA
Parsnip yellow fleck virus	virus_RNAother	FALSE	TRUE	6929.5	7207	NA	NA
Klebsiella virus kpssk3	virus_DNAbacteria	FALSE	TRUE	6929.5	7207	NA	NA
Halovirus HVTV-1	virus_DNAother	FALSE	TRUE	6929.5	7207	NA	NA
Treponema paraluiscuniculi	bacteria	FALSE	TRUE	6929.5	7207	NA	NA
Aichivirus A	virus_RNAvertebrates	FALSE	TRUE	6929.5	7207	NA	NA
Vibrio sp. THAF191d	bacteria	FALSE	TRUE	6929.5	7207	NA	NA
Mycobacterium phage Curiosium	virus_DNAbacteria	FALSE	TRUE	6929.5	7207	NA	NA
Escherichia virus EC3a	virus_DNAbacteria	FALSE	TRUE	6929.5	7207	NA	NA
Mint virus 2	virus_RNAother	FALSE	TRUE	6929.5	7207	NA	NA
Mycobacterium virus SWU1	virus_DNAbacteria	FALSE	TRUE	6929.5	7207	NA	NA
Dietzia sp. JS16-p6b	bacteria	TRUE	TRUE	6929.5	7207	NA	NA
Flavobacterium phage vB_FspM_pippi8-1	virus_DNAbacteria	FALSE	TRUE	6929.5	7207	NA	NA
Actinoplanes phage phiAsp2	virus_DNAbacteria	FALSE	TRUE	6929.5	7207	NA	NA
Changjiang crawfish virus 4	virus_RNAother	FALSE	TRUE	6929.5	7207	NA	NA
Citrobacter sp. RHBSTW-00021	bacteria	FALSE	TRUE	6929.5	7207	NA	NA
Big Cypress virus	virus_unknown	FALSE	TRUE	6929.5	7207	NA	NA
Changjiang picorna-like virus 13	virus_RNAother	FALSE	TRUE	6929.5	7207	NA	NA
Mycobacterium phage Ellie	virus_DNAbacteria	TRUE	TRUE	6929.5	7207	NA	NA
Thielaviopsis basicola mitovirus	virus_RNAother	FALSE	TRUE	6929.5	7207	NA	NA
Black medic leaf roll virus	virus_DNAother	FALSE	TRUE	6929.5	7207	NA	NA
Gordonia virus DareDevil	virus_DNAbacteria	FALSE	TRUE	6929.5	7207	NA	NA
Burkholderia virus BpAMP1	virus_DNAbacteria	FALSE	TRUE	6929.5	7207	NA	NA
Vibrio phage 1.097.O._10N.286.49.B3	virus_DNAbacteria	FALSE	TRUE	6929.5	7207	NA	NA
Bacillus phage vB_BveP-Goe6	virus_DNAbacteria	FALSE	TRUE	6929.5	7207	NA	NA
Escherichia virus ECB2	virus_DNAbacteria	FALSE	TRUE	6929.5	7207	NA	NA
Stenotrophomonas phage Pokken	virus_DNAbacteria	FALSE	TRUE	6929.5	7207	NA	NA
Carnation etched ring virus	virus_DNAother	FALSE	TRUE	6929.5	7207	NA	NA
Bacillus virus TP21	virus_DNAbacteria	FALSE	TRUE	6929.5	7207	NA	NA
Cano Delgadito orthohantavirus	virus_RNAvertebrates	FALSE	TRUE	6929.5	7207	NA	NA
Antarctic picorna-like virus 3	virus_RNAother	FALSE	TRUE	6929.5	7207	NA	NA
Simian mastadenovirus A	virus_DNAvertebrates	FALSE	TRUE	6929.5	7207	NA	NA
Mycobacterium phage Enkosi	virus_DNAbacteria	FALSE	TRUE	6929.5	7207	NA	NA
Escherichia virus KWBSE43-6	virus_DNAbacteria	FALSE	TRUE	6929.5	7207	NA	NA
Mycobacterium phage Serenity	virus_DNAbacteria	FALSE	TRUE	6929.5	7207	NA	NA
Bacillus virus Camphawk	virus_DNAbacteria	FALSE	TRUE	6929.5	7207	NA	NA
Pea streak virus	virus_RNAother	FALSE	TRUE	6929.5	7207	NA	NA
Yersinia phage PY54	virus_DNAbacteria	FALSE	TRUE	6929.5	7207	NA	NA
Alphaproteobacteria virus phiJl001	virus_DNAbacteria	FALSE	TRUE	6929.5	7207	NA	NA
Ostreococcus lucimarinus virus 7	virus_DNAother	FALSE	TRUE	6929.5	7207	NA	NA
Cauliflower mosaic virus	virus_DNAother	FALSE	TRUE	6929.5	7207	NA	NA
Torque teno virus 3	virus_DNAvertebrates	FALSE	TRUE	6929.5	7207	NA	NA
Torque teno virus 4	virus_DNAvertebrates	FALSE	TRUE	6929.5	7207	NA	NA
Escherichia virus 4MG	virus_DNAbacteria	FALSE	TRUE	6929.5	7207	NA	NA
Torque teno virus 21	virus_DNAvertebrates	FALSE	TRUE	6929.5	7207	NA	NA
Wolkberg orthobunyavirus	virus_RNAvertebrates	FALSE	TRUE	6929.5	7207	NA	NA
Pseudomonas virus D3	virus_DNAbacteria	FALSE	TRUE	6929.5	7207	NA	NA
Lactococcus phage asccphi28	virus_DNAbacteria	FALSE	TRUE	6929.5	7207	NA	NA
Bacillus phage KonjoTrouble	virus_DNAbacteria	FALSE	TRUE	6929.5	7207	NA	NA
Pseudomonas phage YMC11/07/P54_PAE_BP	virus_DNAbacteria	FALSE	TRUE	6929.5	7207	NA	NA
Enterococcus virus AL3	virus_DNAbacteria	FALSE	TRUE	6929.5	7207	NA	NA
Porcine circovirus 3	virus_DNAvertebrates	FALSE	TRUE	6929.5	7207	NA	NA
Decapod hepandensovirus 1	virus_DNAvertebrates	FALSE	TRUE	6929.5	7207	NA	NA
Mycobacterium virus Jaws	virus_DNAbacteria	FALSE	TRUE	6929.5	7207	NA	NA
Streptomyces phage VWB	virus_DNAbacteria	FALSE	TRUE	6929.5	7207	NA	NA
Mycobacterium virus Che9c	virus_DNAbacteria	FALSE	TRUE	6929.5	7207	NA	NA
Gammapapillomavirus 6	virus_DNAvertebrates	FALSE	TRUE	6929.5	7207	NA	NA
Lactobacillus virus Nyseid	virus_DNAbacteria	FALSE	TRUE	6929.5	7207	NA	NA
Suid betaherpesvirus 2	virus_DNAvertebrates	FALSE	TRUE	6929.5	7207	NA	NA
Sugarcane yellow leaf virus	virus_RNAother	FALSE	TRUE	6929.5	7207	NA	NA
Lactococcus phage P596	virus_DNAbacteria	FALSE	TRUE	6929.5	7207	NA	NA
Gordonia virus Fairfaxidum	virus_DNAbacteria	FALSE	TRUE	6929.5	7207	NA	NA
Wenzhou tombus-like virus 6	virus_RNAother	FALSE	TRUE	6929.5	7207	NA	NA
Synechococcus phage ACG-2014c	virus_DNAbacteria	FALSE	TRUE	6929.5	7207	NA	NA
Shahe picorna-like virus 4	virus_RNAother	FALSE	TRUE	6929.5	7207	NA	NA
Stenotrophomonas virus Smp131	virus_DNAbacteria	FALSE	TRUE	6929.5	7207	NA	NA
Peanut chlorotic streak virus	virus_DNAother	FALSE	TRUE	6929.5	7207	NA	NA
Barur ledantevirus	virus_RNAvertebrates	FALSE	TRUE	6929.5	7207	NA	NA
Erwinia phage vB_EamM_Phobos	virus_DNAbacteria	FALSE	TRUE	6929.5	7207	NA	NA
Souris mammarenavirus	virus_RNAvertebrates	FALSE	TRUE	6929.5	7207	NA	NA
Hubei picorna-like virus 77	virus_RNAother	FALSE	TRUE	6929.5	7207	NA	NA
Duck faeces associated circular DNA virus 3	virus_DNAother	FALSE	TRUE	6929.5	7207	NA	NA
Bacillus virus AP50	virus_DNAbacteria	FALSE	TRUE	6929.5	7207	NA	NA
Mycobacterium phage RhynO	virus_DNAbacteria	FALSE	TRUE	6929.5	7207	NA	NA
Acidianus rod-shaped virus 1	virus_DNAarchaea	FALSE	TRUE	6929.5	7207	NA	NA
Myriapod hubavirus	virus_RNAother	FALSE	TRUE	6929.5	7207	NA	NA
Streptomyces sp. S1A1-8	bacteria	FALSE	TRUE	6929.5	7207	NA	NA
Erwinia phage vB_EamM_Kwan	virus_DNAbacteria	FALSE	TRUE	6929.5	7207	NA	NA
Ageratum conyzoides symptomless alphasatellite	virus_DNAother	FALSE	TRUE	6929.5	7207	NA	NA
Mamastrovirus 5	virus_RNAvertebrates	FALSE	TRUE	6929.5	7207	NA	NA
Planaria asexual strain-specific virus-like element type 1	virus_unknown	FALSE	TRUE	6929.5	7207	NA	NA
Bacillus phage Nemo	virus_DNAbacteria	FALSE	TRUE	6929.5	7207	NA	NA
Sea otter parvovirus 1	virus_DNAvertebrates	FALSE	TRUE	6929.5	7207	NA	NA
Flavobacterium phage vB_FspM_lotta8-1	virus_DNAbacteria	FALSE	TRUE	6929.5	7207	NA	NA
Wuhan Louse Fly Virus 9	virus_RNAother	FALSE	TRUE	6929.5	7207	NA	NA
Torque teno virus 26	virus_DNAvertebrates	FALSE	TRUE	6929.5	7207	NA	NA
Bacillus phage DK3	virus_DNAbacteria	FALSE	TRUE	6929.5	7207	NA	NA
Escherichia virus Schickermooser	virus_DNAbacteria	FALSE	TRUE	6929.5	7207	NA	NA
Escherichia virus IME542	virus_DNAbacteria	FALSE	TRUE	6929.5	7207	NA	NA
Enterobacter virus EcL1	virus_DNAbacteria	FALSE	TRUE	6929.5	7207	NA	NA
Hibiscus green spot virus 2	virus_RNAother	FALSE	TRUE	6929.5	7207	NA	NA
Kluyvera virus Kvp1	virus_DNAbacteria	FALSE	TRUE	6929.5	7207	NA	NA
Enterobacter virus F20	virus_DNAbacteria	FALSE	TRUE	6929.5	7207	NA	NA
Mycobacterium phage Aminay	virus_DNAbacteria	FALSE	TRUE	6929.5	7207	NA	NA
Enterobacter phage vB_EclM_CIP9	virus_DNAbacteria	FALSE	TRUE	6929.5	7207	NA	NA
Microbacterium virus Krampus	virus_DNAbacteria	FALSE	TRUE	6929.5	7207	NA	NA
Coastal Plains tibrovirus	virus_RNAvertebrates	FALSE	TRUE	6929.5	7207	NA	NA
Gordonia virus Vivi2	virus_DNAbacteria	TRUE	TRUE	6929.5	7207	NA	NA
Mycobacterium virus Panchino	virus_DNAbacteria	FALSE	TRUE	6929.5	7207	NA	NA
Beihai hepe-like virus 10	virus_RNAother	FALSE	TRUE	6929.5	7207	NA	NA
Gordonia phage Avazak	virus_DNAbacteria	FALSE	TRUE	6929.5	7207	NA	NA
Escherichia virus ACGC91	virus_DNAbacteria	FALSE	TRUE	6929.5	7207	NA	NA
Streptococcus virus C1	virus_DNAbacteria	FALSE	TRUE	6929.5	7207	NA	NA
Mycobacterium virus Sebata	virus_DNAbacteria	FALSE	TRUE	6929.5	7207	NA	NA
Decronivirus 1	virus_RNAother	FALSE	TRUE	6929.5	7207	NA	NA
Sanxia water strider virus 6	virus_RNAother	FALSE	TRUE	6929.5	7207	NA	NA
Citrobacter virus SH3	virus_DNAbacteria	FALSE	TRUE	6929.5	7207	NA	NA
Prochlorococcus virus PSSP10	virus_DNAbacteria	FALSE	TRUE	6929.5	7207	NA	NA
Pseudomonas virus f2	virus_DNAbacteria	FALSE	TRUE	6929.5	7207	NA	NA
Ictalurid herpesvirus 1	virus_DNAother	FALSE	TRUE	6929.5	7207	NA	NA
Pseudomonas virus Noxifer	virus_DNAbacteria	FALSE	TRUE	6929.5	7207	NA	NA
Escherichia virus N15	virus_DNAbacteria	FALSE	TRUE	6929.5	7207	NA	NA
Burkholderia virus Bcep1	virus_DNAbacteria	FALSE	TRUE	6929.5	7207	NA	NA
Cronobacter virus CR9	virus_DNAbacteria	FALSE	TRUE	6929.5	7207	NA	NA
Eptesicus fuscus gammaherpesvirus	virus_DNAvertebrates	FALSE	TRUE	6929.5	7207	NA	NA
Rochambeau curiovirus	virus_RNAvertebrates	FALSE	TRUE	6929.5	7207	NA	NA
Escherichia phage atuna	virus_DNAbacteria	FALSE	TRUE	6929.5	7207	NA	NA
Streptococcus virus Sfi11	virus_DNAbacteria	FALSE	TRUE	6929.5	7207	NA	NA
Pseudomonas phage PPpW-3	virus_DNAbacteria	FALSE	TRUE	6929.5	7207	NA	NA
Escherichia virus ECD7	virus_DNAbacteria	FALSE	TRUE	6929.5	7207	NA	NA
Tsukamurella phage TPA2	virus_DNAbacteria	FALSE	TRUE	6929.5	7207	NA	NA
Streptococcus virus 858	virus_DNAbacteria	FALSE	TRUE	6929.5	7207	NA	NA
Rhinolophus pusillus bocaparvovirus 2	virus_DNAvertebrates	FALSE	TRUE	6929.5	7207	NA	NA
Salmonella phage IME207	virus_DNAbacteria	FALSE	TRUE	6929.5	7207	NA	NA
Mycoplasma phage phiMFV1	virus_unknown	FALSE	TRUE	6929.5	7207	NA	NA
Aeromonas virus Asgz	virus_DNAbacteria	FALSE	TRUE	6929.5	7207	NA	NA
Caulobacter virus CcrColossus	virus_DNAbacteria	FALSE	TRUE	6929.5	7207	NA	NA
Haloarcula virus HCIV1	virus_DNAbacteria	FALSE	TRUE	6929.5	7207	NA	NA
Nohivirus S31C1	virus_DNAbacteria	FALSE	TRUE	6929.5	7207	NA	NA
Mycobacterium phage LaterM	virus_DNAbacteria	FALSE	TRUE	6929.5	7207	NA	NA
Shigella virus Sd1	virus_DNAbacteria	FALSE	TRUE	6929.5	7207	NA	NA
Dioscorea bacilliform AL virus	virus_DNAother	FALSE	TRUE	6929.5	7207	NA	NA
Beihai picorna-like virus 63	virus_RNAother	FALSE	TRUE	6929.5	7207	NA	NA
Mycobacterium virus Timshel	virus_DNAbacteria	FALSE	TRUE	6929.5	7207	NA	NA
White-tufted-ear marmoset simian foamy virus	virus_RNAvertebrates	FALSE	TRUE	6929.5	7207	NA	NA
Coxiella-like endosymbiont of Amblyomma americanum	bacteria	FALSE	TRUE	6929.5	7207	NA	NA
Vibrio virus VCY	virus_DNAbacteria	FALSE	TRUE	6929.5	7207	NA	NA
Hubei tombus-like virus 29	virus_RNAother	FALSE	TRUE	6929.5	7207	NA	NA
Bacillus virus Bp8pC	virus_DNAbacteria	FALSE	TRUE	6929.5	7207	NA	NA
Apple stem pitting virus	virus_RNAother	FALSE	TRUE	6929.5	7207	NA	NA
Pseudomonas virus phiKMV	virus_DNAbacteria	FALSE	TRUE	6929.5	7207	NA	NA
Bacillus phage vB_BhaS-171	virus_DNAbacteria	FALSE	TRUE	6929.5	7207	NA	NA
Methanopyrus sp. SNP6	archaea	TRUE	TRUE	6929.5	7207	NA	NA
Klebsiella sp. RHBSTW-00464	bacteria	FALSE	TRUE	6929.5	7207	NA	NA
Mucilaginibacter gossypii	bacteria	FALSE	TRUE	6929.5	7207	NA	NA
Salmonella virus BPS17W1	virus_DNAbacteria	FALSE	TRUE	6929.5	7207	NA	NA
Halastavi arva RNA virus	virus_RNAother	FALSE	TRUE	6929.5	7207	NA	NA
Caucasus prunus virus	virus_RNAother	FALSE	TRUE	6929.5	7207	NA	NA
Xanthomonas virus PhiL7	virus_DNAbacteria	FALSE	TRUE	6929.5	7207	NA	NA
Phage NBEco001	virus_DNAbacteria	FALSE	TRUE	6929.5	7207	NA	NA
Torque teno mini virus 8	virus_DNAvertebrates	FALSE	TRUE	6929.5	7207	NA	NA
Apis dicistrovirus	virus_RNAother	FALSE	TRUE	6929.5	7207	NA	NA
Ralstonia virus RP12	virus_DNAbacteria	FALSE	TRUE	6929.5	7207	NA	NA
Torque teno virus 1	virus_DNAvertebrates	FALSE	TRUE	6929.5	7207	NA	NA
Salmonella virus 9NA	virus_DNAbacteria	FALSE	TRUE	6929.5	7207	NA	NA
Acinetobacter phage AM101	virus_DNAbacteria	FALSE	TRUE	6929.5	7207	NA	NA
Streptococcus virus DT1	virus_DNAbacteria	FALSE	TRUE	6929.5	7207	NA	NA
Strider striwavirus	virus_RNAvertebrates	FALSE	TRUE	6929.5	7207	NA	NA
Bordetella virus CN1	virus_DNAbacteria	FALSE	TRUE	6929.5	7207	NA	NA
Cardiospermum yellow leaf curl betasatellite	virus_DNAother	FALSE	TRUE	6929.5	7207	NA	NA
[Brevibacterium] flavum	bacteria	TRUE	TRUE	6929.5	7207	NA	NA
Aeropyrum globular virus 1	virus_unknown	FALSE	TRUE	6929.5	7207	NA	NA
Pseudomonas virus Ab03	virus_DNAbacteria	FALSE	TRUE	6929.5	7207	NA	NA
Lactococcus virus Sl4	virus_DNAbacteria	FALSE	TRUE	6929.5	7207	NA	NA
Pseudomonas sp. KBS0802	bacteria	TRUE	TRUE	6929.5	7207	NA	NA
Staphylococcus phage PT1028	virus_DNAother	FALSE	TRUE	6929.5	7207	NA	NA
Bat associated circovirus 3	virus_DNAvertebrates	FALSE	TRUE	6929.5	7207	NA	NA
Pseudomonas phage MD8	virus_DNAbacteria	FALSE	TRUE	6929.5	7207	NA	NA
Pseudomonas phage JBD44	virus_DNAbacteria	FALSE	TRUE	6929.5	7207	NA	NA
Fusarium poae mitovirus 3	virus_RNAother	FALSE	TRUE	6929.5	7207	NA	NA
Pseudomonas phage H70	virus_DNAbacteria	FALSE	TRUE	6929.5	7207	NA	NA
Eggplant mottled dwarf nucleorhabdovirus	virus_RNAvertebrates	FALSE	TRUE	6929.5	7207	NA	NA
Alphalipothrixvirus SBFV2	virus_DNAarchaea	FALSE	TRUE	6929.5	7207	NA	NA
Mycobacterium phage TChen	virus_DNAbacteria	FALSE	TRUE	6929.5	7207	NA	NA
Beihai picorna-like virus 18	virus_RNAother	FALSE	TRUE	6929.5	7207	NA	NA
Wallal virus	virus_RNAvertebrates	FALSE	TRUE	6929.5	7207	NA	NA
Vibrio virus PV94	virus_DNAbacteria	FALSE	TRUE	6929.5	7207	NA	NA
Motherwort yellow mottle virus	virus_RNAother	FALSE	TRUE	6929.5	7207	NA	NA
Xinzhou spider virus 2	virus_RNAother	FALSE	TRUE	6929.5	7207	NA	NA
Nilaparvata lugens reovirus	virus_RNAvertebrates	FALSE	TRUE	6929.5	7207	NA	NA
Papaya mosaic virus	virus_RNAother	FALSE	TRUE	6929.5	7207	NA	NA
Mopeia Lassa virus reassortant 29	virus_RNAvertebrates	FALSE	TRUE	6929.5	7207	NA	NA
Shuangao alphatetra-like virus 1	virus_RNAother	FALSE	TRUE	6929.5	7207	NA	NA
Kanyawara ledantevirus	virus_RNAvertebrates	FALSE	TRUE	6929.5	7207	NA	NA
Nishimuro ledantevirus	virus_RNAvertebrates	FALSE	TRUE	6929.5	7207	NA	NA
Aguacate phlebovirus	virus_RNAvertebrates	FALSE	TRUE	6929.5	7207	NA	NA
Mycobacterium phage DillTech15	virus_DNAbacteria	FALSE	TRUE	6929.5	7207	NA	NA
Salmon pancreas disease virus	virus_RNAvertebrates	FALSE	TRUE	6929.5	7207	NA	NA
Bufavirus-3	virus_DNAvertebrates	FALSE	TRUE	6929.5	7207	NA	NA
Escherichia virus FFH1	virus_DNAbacteria	FALSE	TRUE	6929.5	7207	NA	NA
Hubei picorna-like virus 47	virus_RNAother	FALSE	TRUE	6929.5	7207	NA	NA
Pipapillomavirus 2	virus_DNAvertebrates	FALSE	TRUE	6929.5	7207	NA	NA
Lactobacillus phage Lv-1	virus_DNAbacteria	FALSE	TRUE	6929.5	7207	NA	NA
Mycobacterium phage CRB2	virus_DNAbacteria	FALSE	TRUE	6929.5	7207	NA	NA
Klebsiella virus KpV522	virus_DNAbacteria	FALSE	TRUE	6929.5	7207	NA	NA
Actinidia chlorotic ringspot-associated emaravirus	virus_RNAother	FALSE	TRUE	6929.5	7207	NA	NA
Erwinia phage vB_EamM_Caitlin	virus_DNAbacteria	FALSE	TRUE	6929.5	7207	NA	NA
Gammapapillomavirus 4	virus_DNAvertebrates	FALSE	TRUE	6929.5	7207	NA	NA
Mycobacterium phage Serendipitous	virus_DNAbacteria	FALSE	TRUE	6929.5	7207	NA	NA
Barfin flounder nervous necrosis virus	virus_RNAvertebrates	FALSE	TRUE	6929.5	7207	NA	NA
Sanxia sobemo-like virus 5	virus_RNAother	FALSE	TRUE	6929.5	7207	NA	NA
Synechococcus virus Syn19	virus_DNAbacteria	FALSE	TRUE	6929.5	7207	NA	NA
Oropouche orthobunyavirus	virus_RNAvertebrates	FALSE	TRUE	6929.5	7207	NA	NA
Porcine mastadenovirus C	virus_DNAvertebrates	FALSE	TRUE	6929.5	7207	NA	NA
Bdellovibrio phage phi1402	virus_DNAbacteria	FALSE	TRUE	6929.5	7207	NA	NA
Microbacterium virus Armstrong	virus_DNAbacteria	TRUE	TRUE	6929.5	7207	NA	NA
Beihai sea slater virus 4	virus_RNAother	FALSE	TRUE	6929.5	7207	NA	NA
Flavobacterium phage Fpv20	virus_DNAbacteria	FALSE	TRUE	6929.5	7207	NA	NA
Turrinivirus 1	virus_RNAother	FALSE	TRUE	6929.5	7207	NA	NA
Wenzhou picorna-like virus 14	virus_RNAother	FALSE	TRUE	6929.5	7207	NA	NA
Hendra henipavirus	virus_RNAvertebrates	FALSE	TRUE	6929.5	7207	NA	NA
Vibrio virus MAR10	virus_DNAbacteria	FALSE	TRUE	6929.5	7207	NA	NA
Rotterdam reptarenavirus	virus_RNAvertebrates	FALSE	TRUE	6929.5	7207	NA	NA
Streptococcus virus Cp1	virus_DNAbacteria	TRUE	TRUE	6929.5	7207	NA	NA
Bacillus sp. SDLI1	bacteria	FALSE	TRUE	6929.5	7207	NA	NA
Tobacco rattle virus	virus_RNAother	FALSE	TRUE	6929.5	7207	NA	NA
Clostridium phage phiCDHM19	virus_DNAbacteria	FALSE	TRUE	6929.5	7207	NA	NA
Delphinus delphis polyomavirus 1	virus_DNAvertebrates	FALSE	TRUE	6929.5	7207	NA	NA
Pseudomonas phage phiPSA1	virus_DNAbacteria	FALSE	TRUE	6929.5	7207	NA	NA
Propionibacterium virus PHL199M00	virus_DNAbacteria	TRUE	TRUE	6929.5	7207	NA	NA
Hubei virga-like virus 17	virus_RNAother	FALSE	TRUE	6929.5	7207	NA	NA
Cucumis melo alphaendornavirus	virus_RNAother	FALSE	TRUE	6929.5	7207	NA	NA
Tomato yellow vein streak virus	virus_DNAother	FALSE	TRUE	6929.5	7207	NA	NA
Mycobacterium virus Rockstar	virus_DNAbacteria	FALSE	TRUE	6929.5	7207	NA	NA
Streptococcus virus 9871	virus_DNAbacteria	FALSE	TRUE	6929.5	7207	NA	NA
Pseudomonas virus Phi15	virus_DNAbacteria	FALSE	TRUE	6929.5	7207	NA	NA
Stenotrophomonas phage Moby	virus_DNAbacteria	FALSE	TRUE	6929.5	7207	NA	NA
Salmonella virus phSE2	virus_DNAbacteria	FALSE	TRUE	6929.5	7207	NA	NA
Wenzhou picorna-like virus 44	virus_RNAother	FALSE	TRUE	6929.5	7207	NA	NA
Shewanella sp. YLB-09	bacteria	TRUE	TRUE	6929.5	7207	NA	NA
Lactococcus phage 98201	virus_DNAbacteria	FALSE	TRUE	6929.5	7207	NA	NA
Mycobacterium Phage Niklas	virus_DNAbacteria	FALSE	TRUE	6929.5	7207	NA	NA
Hermit crab associated circular virus	virus_DNAvertebrates	FALSE	TRUE	6929.5	7207	NA	NA
Bovine alphaherpesvirus 5	virus_DNAvertebrates	FALSE	TRUE	6929.5	7207	NA	NA
Human mastadenovirus E	virus_DNAvertebrates	FALSE	TRUE	6929.5	7207	NA	NA
Feline picornavirus	virus_RNAvertebrates	FALSE	TRUE	6929.5	7207	NA	NA
Streptococcus phage TP-J34	virus_DNAbacteria	FALSE	TRUE	6929.5	7207	NA	NA
Bovine retrovirus CH15	virus_RNAvertebrates	FALSE	TRUE	6929.5	7207	NA	NA
Proteus phage pPM_01	virus_DNAbacteria	FALSE	TRUE	6929.5	7207	NA	NA
Bacillus phage phi4J1	virus_DNAbacteria	FALSE	TRUE	6929.5	7207	NA	NA
Mycobacterium virus Arturo	virus_DNAbacteria	FALSE	TRUE	6929.5	7207	NA	NA
Enterococcus virus VD13	virus_DNAbacteria	FALSE	TRUE	6929.5	7207	NA	NA
Mesta yellow vein mosaic virus	virus_DNAother	FALSE	TRUE	6929.5	7207	NA	NA
Faecalibacterium virus Epona	virus_DNAbacteria	FALSE	TRUE	6929.5	7207	NA	NA
Erwinia phage PEp14	virus_DNAbacteria	FALSE	TRUE	6929.5	7207	NA	NA
Tobacco latent virus	virus_RNAother	FALSE	TRUE	6929.5	7207	NA	NA
Lake Sarah-associated circular virus-17	virus_unknown	FALSE	TRUE	6929.5	7207	NA	NA
Bacillus virus Pascal	virus_DNAbacteria	FALSE	TRUE	6929.5	7207	NA	NA
Gordonia virus Nymphadora	virus_DNAbacteria	FALSE	TRUE	6929.5	7207	NA	NA
Pigeon aviadenovirus B	virus_DNAvertebrates	FALSE	TRUE	6929.5	7207	NA	NA
Gordonia virus Britbrat	virus_DNAbacteria	FALSE	TRUE	6929.5	7207	NA	NA
Aggregatibacter phage S1249	virus_DNAbacteria	TRUE	TRUE	6929.5	7207	NA	NA
Methanopyrus sp. KOL6	archaea	FALSE	TRUE	6929.5	7207	NA	NA
Mycobacterium phage Nibb	virus_DNAbacteria	FALSE	TRUE	6929.5	7207	NA	NA
Sigmapapillomavirus 1	virus_DNAvertebrates	FALSE	TRUE	6929.5	7207	NA	NA
Mycobacterium virus Muddy	virus_DNAbacteria	FALSE	TRUE	6929.5	7207	NA	NA
Mycobacterium virus Trixie	virus_DNAbacteria	FALSE	TRUE	6929.5	7207	NA	NA
Gordonia virus Troje	virus_DNAbacteria	TRUE	TRUE	6929.5	7207	NA	NA
Changuinola virus	virus_RNAvertebrates	FALSE	TRUE	6929.5	7207	NA	NA
Microbacterium virus Squash	virus_DNAbacteria	TRUE	TRUE	6929.5	7207	NA	NA
Wenzhou picorna-like virus 52	virus_RNAother	FALSE	TRUE	6929.5	7207	NA	NA
Arthrobacter virus Gordon	virus_DNAbacteria	FALSE	TRUE	6929.5	7207	NA	NA
Cryphonectria hypovirus 4	virus_RNAother	FALSE	TRUE	6929.5	7207	NA	NA
Mycobacterium virus Vincenzo	virus_DNAbacteria	FALSE	TRUE	6929.5	7207	NA	NA
Lettuce chordovirus 1	virus_RNAother	FALSE	TRUE	6929.5	7207	NA	NA
Enterobacterial phage mEp390	virus_DNAbacteria	TRUE	TRUE	6929.5	7207	NA	NA
Microbacterium virus Neferthena	virus_DNAbacteria	TRUE	TRUE	6929.5	7207	NA	NA
Mycobacterium phage Yuna	virus_DNAbacteria	TRUE	TRUE	6929.5	7207	NA	NA
Ralstonia phage 1 NP-2014	virus_DNAbacteria	TRUE	TRUE	6929.5	7207	NA	NA
Escherichia virus CC31	virus_DNAbacteria	TRUE	TRUE	6929.5	7207	NA	NA
Escherichia virus J8-65	virus_DNAbacteria	TRUE	TRUE	6929.5	7207	NA	NA
Tardiphaga sp. vice352	bacteria	TRUE	TRUE	6929.5	7207	NA	NA
Pseudomonas virus PaMx25	virus_DNAbacteria	TRUE	TRUE	6929.5	7207	NA	NA
Pseudomonas virus NP1	virus_DNAbacteria	TRUE	TRUE	6929.5	7207	NA	NA
Thermus virus IN93	virus_DNAbacteria	TRUE	TRUE	6929.5	7207	NA	NA
Stenotrophomonas phage vB_SmaS-DLP_2	virus_DNAbacteria	TRUE	TRUE	6929.5	7207	NA	NA
Pseudomonas virus Kakheti25	virus_DNAbacteria	TRUE	TRUE	6929.5	7207	NA	NA
Human mastadenovirus F	virus_DNAvertebrates	TRUE	TRUE	6929.5	7207	NA	NA
Cacipacore virus	virus_RNAvertebrates	TRUE	TRUE	6929.5	7207	NA	NA
Bacillus virus Shbh1	virus_DNAbacteria	FALSE	TRUE	6929.5	7207	NA	NA
Po-Circo-like virus	virus_DNAvertebrates	FALSE	TRUE	6929.5	7207	NA	NA
Gamboa mosquito virus	virus_RNAother	FALSE	TRUE	6929.5	7207	NA	NA
Achromobacter phage phiAxp-2	virus_DNAbacteria	FALSE	TRUE	6929.5	7207	NA	NA
Fusarium poae virus 1	virus_RNAother	FALSE	TRUE	6929.5	7207	NA	NA
Red clover powdery mildew-associated totivirus 7	virus_RNAother	FALSE	TRUE	6929.5	7207	NA	NA
Mojiang henipavirus	virus_RNAvertebrates	FALSE	TRUE	6929.5	7207	NA	NA
Streptomyces sp. S1D4-14	bacteria	FALSE	TRUE	6929.5	7207	NA	NA
Pectobacterium virus PP81	virus_DNAbacteria	FALSE	TRUE	6929.5	7207	NA	NA
Wild onion symptomless virus	virus_DNAother	FALSE	TRUE	6929.5	7207	NA	NA
Salmonella phage 7-11	virus_DNAbacteria	FALSE	TRUE	6929.5	7207	NA	NA
Lactococcus phage AM6	virus_DNAbacteria	FALSE	TRUE	6929.5	7207	NA	NA
Mycobacterium virus Tortellini	virus_DNAbacteria	FALSE	TRUE	6929.5	7207	NA	NA
Sinorhizobium virus M12	virus_DNAbacteria	FALSE	TRUE	6929.5	7207	NA	NA
Oxbow orthohantavirus	virus_RNAvertebrates	FALSE	TRUE	6929.5	7207	NA	NA
Pigeon aviadenovirus A	virus_DNAvertebrates	FALSE	TRUE	6929.5	7207	NA	NA
Vibrio virus JSF7	virus_DNAbacteria	FALSE	TRUE	6929.5	7207	NA	NA
Culex mononega-like virus 2	virus_RNAvertebrates	FALSE	TRUE	6929.5	7207	NA	NA
Hubei rhabdo-like virus 2	virus_RNAother	FALSE	TRUE	6929.5	7207	NA	NA
Tsukamurella phage TPA4	virus_DNAbacteria	FALSE	TRUE	6929.5	7207	NA	NA
Mycobacterium phage EagleEye	virus_DNAbacteria	FALSE	TRUE	6929.5	7207	NA	NA
Pteropine orthoreovirus	virus_RNAvertebrates	FALSE	TRUE	6929.5	7207	NA	NA
Yellowstone lake phycodnavirus 3	virus_DNAother	FALSE	TRUE	6929.5	7207	NA	NA
Corynebacterium phage Adelaide	virus_DNAbacteria	FALSE	TRUE	6929.5	7207	NA	NA
Mycobacterium virus Bernal13	virus_DNAbacteria	FALSE	TRUE	6929.5	7207	NA	NA
Nilaparvata lugens honeydew virus-3	virus_RNAother	FALSE	TRUE	6929.5	7207	NA	NA
Jasmine virus C	virus_RNAother	FALSE	TRUE	6929.5	7207	NA	NA
Pineapple mealybug wilt-associated virus 1	virus_RNAother	FALSE	TRUE	6929.5	7207	NA	NA
Brassica napus RNA virus 1	virus_RNAother	FALSE	TRUE	6929.5	7207	NA	NA
Vaccinia virus	virus_DNAvertebrates	FALSE	TRUE	6929.5	7207	NA	NA
Fusarium deltaflexivirus 1	virus_RNAother	FALSE	TRUE	6929.5	7207	NA	NA
Yellow oat grass mosaic virus	virus_DNAother	FALSE	TRUE	6929.5	7207	NA	NA
Pectobacterium virus DUPPII	virus_DNAbacteria	FALSE	TRUE	6929.5	7207	NA	NA
Stenotrophomonas virus IME13	virus_DNAbacteria	FALSE	TRUE	6929.5	7207	NA	NA
Lettuce ring necrosis ophiovirus	virus_RNAother	FALSE	TRUE	6929.5	7207	NA	NA
Mycobacterium phage Marshawn	virus_DNAbacteria	FALSE	TRUE	6929.5	7207	NA	NA
Pseudomonas virus VCM	virus_DNAbacteria	FALSE	TRUE	6929.5	7207	NA	NA
Kadipiro virus	virus_RNAvertebrates	FALSE	TRUE	6929.5	7207	NA	NA
Yunnan orbivirus	virus_RNAvertebrates	FALSE	TRUE	6929.5	7207	NA	NA
Halovirus HGTV-1	virus_DNAother	FALSE	TRUE	6929.5	7207	NA	NA
Picornavirales Bu-3	virus_RNAother	FALSE	TRUE	6929.5	7207	NA	NA
Aeromonas virus 25AhydR2PP	virus_DNAbacteria	FALSE	TRUE	6929.5	7207	NA	NA
Xipapillomavirus 1	virus_DNAvertebrates	FALSE	TRUE	6929.5	7207	NA	NA
Hubei myriapoda virus 7	virus_RNAother	FALSE	TRUE	6929.5	7207	NA	NA
Everglades virus	virus_RNAvertebrates	FALSE	TRUE	6929.5	7207	NA	NA
Mycobacterium virus Babsiella	virus_DNAbacteria	TRUE	TRUE	6929.5	7207	NA	NA
Hollyhock leaf curl virus	virus_DNAother	FALSE	TRUE	6929.5	7207	NA	NA
Parry Creek hapavirus	virus_RNAvertebrates	FALSE	TRUE	6929.5	7207	NA	NA
Tradescantia mild mosaic virus	virus_DNAother	FALSE	TRUE	6929.5	7207	NA	NA
Spinach severe curly top virus	virus_DNAother	FALSE	TRUE	6929.5	7207	NA	NA
Mycobacterium virus Giles	virus_DNAbacteria	TRUE	TRUE	6929.5	7207	NA	NA
Beihai mollusks virus 1	virus_RNAother	FALSE	TRUE	6929.5	7207	NA	NA
Beihai tombus-like virus 9	virus_RNAother	FALSE	TRUE	6929.5	7207	NA	NA
Bacillus virus Andromeda	virus_DNAbacteria	FALSE	TRUE	6929.5	7207	NA	NA
Alteromonas phage vB_AcoS-R7M	virus_DNAother	FALSE	TRUE	6929.5	7207	NA	NA
Nupapillomavirus 1	virus_DNAvertebrates	FALSE	TRUE	6929.5	7207	NA	NA
Tibrogargan tibrovirus	virus_RNAvertebrates	FALSE	TRUE	6929.5	7207	NA	NA
Corynebacterium virus Darwin	virus_DNAbacteria	FALSE	TRUE	6929.5	7207	NA	NA
Mycobacterium virus Bongo	virus_DNAbacteria	FALSE	TRUE	6929.5	7207	NA	NA
Enterococcus phage vB_EfaP_Ef6.3	virus_DNAbacteria	FALSE	TRUE	6929.5	7207	NA	NA
Equine mastadenovirus A	virus_DNAvertebrates	FALSE	TRUE	6929.5	7207	NA	NA
Bacillus virus Bastille	virus_DNAbacteria	FALSE	TRUE	6929.5	7207	NA	NA
Equine rhinitis A virus	virus_RNAvertebrates	FALSE	TRUE	6929.5	7207	NA	NA
Mycobacterium virus Phayonce	virus_DNAbacteria	FALSE	TRUE	6929.5	7207	NA	NA
Halomicrobium mukohataei	archaea	TRUE	TRUE	6929.5	7207	NA	NA
Mycobacterium phage Phlei	virus_DNAbacteria	FALSE	TRUE	6929.5	7207	NA	NA
Mycobacterium virus Rebeuca	virus_DNAbacteria	FALSE	TRUE	6929.5	7207	NA	NA
Streptococcus phage M102	virus_DNAbacteria	FALSE	TRUE	6929.5	7207	NA	NA
Beet curly top virus	virus_DNAother	FALSE	TRUE	6929.5	7207	NA	NA
Escherichia virus Skarpretter	virus_DNAbacteria	FALSE	TRUE	6929.5	7207	NA	NA
Synechococcus virus SB28	virus_DNAbacteria	FALSE	TRUE	6929.5	7207	NA	NA
Seal anellovirus TFFN/USA/2006	virus_DNAvertebrates	FALSE	TRUE	6929.5	7207	NA	NA
Gordonia virus Stevefrench	virus_DNAbacteria	FALSE	TRUE	6929.5	7207	NA	NA
Equine foamy virus	virus_RNAvertebrates	FALSE	TRUE	6929.5	7207	NA	NA
Mycobacterium phage Unicorn	virus_DNAbacteria	FALSE	TRUE	6929.5	7207	NA	NA
Salmon isavirus	virus_RNAvertebrates	FALSE	TRUE	6929.5	7207	NA	NA
Guangxi orbivirus	virus_RNAvertebrates	FALSE	TRUE	6929.5	7207	NA	NA
Streptomyces phage phiSAJS1	virus_DNAbacteria	FALSE	TRUE	6929.5	7207	NA	NA
Alternanthera yellow vein betasatellite	virus_DNAother	FALSE	TRUE	6929.5	7207	NA	NA
Sulfolobales virus YNP1	virus_DNAother	FALSE	TRUE	6929.5	7207	NA	NA
Escherichia virus NBD2	virus_DNAbacteria	FALSE	TRUE	6929.5	7207	NA	NA
Lactococcus phage 05601	virus_DNAbacteria	FALSE	TRUE	6929.5	7207	NA	NA
Synechococcus phage S-CBP1	virus_DNAbacteria	TRUE	TRUE	6929.5	7207	NA	NA
Betapapillomavirus 3	virus_DNAvertebrates	FALSE	TRUE	6929.5	7207	NA	NA
Human gammaherpesvirus 8	virus_DNAvertebrates	FALSE	TRUE	6929.5	7207	NA	NA
Francisella sp. MA067296	bacteria	FALSE	TRUE	6929.5	7207	NA	NA
Acidianus filamentous virus 9	virus_DNAarchaea	FALSE	TRUE	6929.5	7207	NA	NA
Nairobi sheep disease orthonairovirus	virus_RNAvertebrates	FALSE	TRUE	6929.5	7207	NA	NA
Pseudomonas virus shl2	virus_DNAbacteria	FALSE	TRUE	6929.5	7207	NA	NA
Bacillus virus CAM003	virus_DNAbacteria	FALSE	TRUE	6929.5	7207	NA	NA
Fathead minnow nidovirus 1	virus_RNAvertebrates	FALSE	TRUE	6929.5	7207	NA	NA
Mycobacterium phage Loser	virus_DNAbacteria	FALSE	TRUE	6929.5	7207	NA	NA
Enzootic nasal tumour virus of goats	virus_RNAvertebrates	FALSE	TRUE	6929.5	7207	NA	NA
Blueberry fruit drop associated virus	virus_DNAother	FALSE	TRUE	6929.5	7207	NA	NA
Ralstonia virus RSL1	virus_DNAbacteria	FALSE	TRUE	6929.5	7207	NA	NA
Dyonupapillomavirus 1	virus_DNAvertebrates	FALSE	TRUE	6929.5	7207	NA	NA
Chiqui virus	virus_RNAvertebrates	FALSE	TRUE	6929.5	7207	NA	NA
Mycobacterium virus Sbash	virus_DNAbacteria	FALSE	TRUE	6929.5	7207	NA	NA
Nocardia phage NBR1	virus_DNAbacteria	FALSE	TRUE	6929.5	7207	NA	NA
Mycobacterium phage Apocalypse	virus_DNAbacteria	FALSE	TRUE	6929.5	7207	NA	NA
Rodent Torque teno virus 4	virus_DNAvertebrates	FALSE	TRUE	6929.5	7207	NA	NA
Betapapillomavirus 4	virus_DNAvertebrates	FALSE	TRUE	6929.5	7207	NA	NA
Escherichia virus LL11	virus_DNAbacteria	FALSE	TRUE	6929.5	7207	NA	NA
Nesidiocoris tenuis iflavirus 1	virus_RNAother	FALSE	TRUE	6929.5	7207	NA	NA
Escherichia virus C40	virus_DNAbacteria	FALSE	TRUE	6929.5	7207	NA	NA
Diodia vein chlorosis virus	virus_RNAother	FALSE	TRUE	6929.5	7207	NA	NA
Escherichia phage ECP1	virus_DNAbacteria	FALSE	TRUE	6929.5	7207	NA	NA
Ovine mastadenovirus A	virus_DNAvertebrates	FALSE	TRUE	6929.5	7207	NA	NA
Formica exsecta virus 1	virus_RNAother	FALSE	TRUE	6929.5	7207	NA	NA
Barbacena virus Y	virus_DNAother	FALSE	TRUE	6929.5	7207	NA	NA
Simian mastadenovirus F	virus_DNAvertebrates	FALSE	TRUE	6929.5	7207	NA	NA
Palmarnavirus 156	virus_RNAother	FALSE	TRUE	6929.5	7207	NA	NA
Upsilonpapillomavirus 2	virus_DNAvertebrates	FALSE	TRUE	6929.5	7207	NA	NA
Streptomyces virus AbbeyMikolon	virus_DNAbacteria	FALSE	TRUE	6929.5	7207	NA	NA
Mycobacterium phage Nyxis	virus_DNAbacteria	FALSE	TRUE	6929.5	7207	NA	NA
Fowl aviadenovirus E	virus_DNAvertebrates	FALSE	TRUE	6929.5	7207	NA	NA
Serratia phage MyoSmar	virus_DNAbacteria	FALSE	TRUE	6929.5	7207	NA	NA
Tadarida brasiliensis polyomavirus 2	virus_DNAvertebrates	FALSE	TRUE	6929.5	7207	NA	NA
Microbacterium virus Koji	virus_DNAbacteria	FALSE	TRUE	6929.5	7207	NA	NA
Mycobacterium phage Collard	virus_DNAbacteria	FALSE	TRUE	6929.5	7207	NA	NA
Erwinia phage Hena1	virus_DNAbacteria	FALSE	TRUE	6929.5	7207	NA	NA
Citrobacter sp. RHBSTW-00976	bacteria	TRUE	TRUE	6929.5	7207	NA	NA
Ceratobasidium endornavirus C	virus_RNAother	FALSE	TRUE	6929.5	7207	NA	NA
Escherichia phage Mangalitsa	virus_DNAbacteria	FALSE	TRUE	6929.5	7207	NA	NA
Bacillus phage Aurora	virus_DNAbacteria	FALSE	TRUE	6929.5	7207	NA	NA
Torque teno mini virus 10	virus_DNAvertebrates	FALSE	TRUE	6929.5	7207	NA	NA
Blackcurrant leafroll-associated virus 1	virus_RNAother	FALSE	TRUE	6929.5	7207	NA	NA
Rhynchobatus djiddensis adomavirus 1	virus_DNAother	FALSE	TRUE	6929.5	7207	NA	NA
Fowl aviadenovirus D	virus_DNAvertebrates	FALSE	TRUE	6929.5	7207	NA	NA
Citrobacter CrRp3	virus_DNAbacteria	FALSE	TRUE	6929.5	7207	NA	NA
Escherichia virus NJ01	virus_DNAbacteria	FALSE	TRUE	6929.5	7207	NA	NA
Pseudomonas virus PRD1	virus_DNAbacteria	FALSE	TRUE	6929.5	7207	NA	NA
Caprine gammaherpesvirus 2	virus_DNAvertebrates	FALSE	TRUE	6929.5	7207	NA	NA
Synechococcus phage S-CBS4	virus_DNAbacteria	FALSE	TRUE	6929.5	7207	NA	NA
Bovine alphaherpesvirus 1	virus_DNAvertebrates	FALSE	TRUE	6929.5	7207	NA	NA
Wuhan insect virus 8	virus_RNAother	FALSE	TRUE	6929.5	7207	NA	NA
Pseudomonas virus Psa374	virus_DNAbacteria	FALSE	TRUE	6929.5	7207	NA	NA
Mycobacterium phage Wanda	virus_DNAbacteria	FALSE	TRUE	6929.5	7207	NA	NA
Sewage-associated circular DNA virus-34	virus_DNAother	FALSE	TRUE	6929.5	7207	NA	NA
Mycobacterium virus Adawi	virus_DNAbacteria	FALSE	TRUE	6929.5	7207	NA	NA
Mycobacterium virus Goose	virus_DNAbacteria	FALSE	TRUE	6929.5	7207	NA	NA
Lactococcus virus WP2	virus_DNAbacteria	FALSE	TRUE	6929.5	7207	NA	NA
Burkholderia sp. 2002721687	bacteria	FALSE	TRUE	6929.5	7207	NA	NA
Burkholderia humptydooensis	bacteria	FALSE	TRUE	6929.5	7207	NA	NA
Archaeal BJ1 virus	virus_DNAbacteria	FALSE	TRUE	6929.5	7207	NA	NA
Potosi orthobunyavirus	virus_RNAvertebrates	FALSE	TRUE	6929.5	7207	NA	NA
Dickeya virus Dagda	virus_DNAbacteria	FALSE	TRUE	6929.5	7207	NA	NA
Proteus virus PM85	virus_DNAbacteria	FALSE	TRUE	6929.5	7207	NA	NA
Citrobacter sp. RHBSTW-00424	bacteria	FALSE	TRUE	6929.5	7207	NA	NA
Enterococcus phage IME-EFm5	virus_DNAbacteria	FALSE	TRUE	6929.5	7207	NA	NA
Chobar Gorge virus	virus_RNAvertebrates	FALSE	TRUE	6929.5	7207	NA	NA
Klebsiella virus KLPN1	virus_DNAbacteria	TRUE	TRUE	6929.5	7207	NA	NA
Microbacterium virus Appa	virus_DNAbacteria	FALSE	TRUE	6929.5	7207	NA	NA
Alteromonas virus H4-4	virus_DNAbacteria	FALSE	TRUE	6929.5	7207	NA	NA
Psipapillomavirus 3	virus_DNAvertebrates	FALSE	TRUE	6929.5	7207	NA	NA
Escherichia virus PhiKT	virus_DNAbacteria	FALSE	TRUE	6929.5	7207	NA	NA
Citrobacter virus CR8	virus_DNAbacteria	FALSE	TRUE	6929.5	7207	NA	NA
Beihai picorna-like virus 103	virus_RNAother	FALSE	TRUE	6929.5	7207	NA	NA
Bacillus virus BCP78	virus_DNAbacteria	FALSE	TRUE	6929.5	7207	NA	NA
Pseudomonas phage O4	virus_DNAbacteria	FALSE	TRUE	6929.5	7207	NA	NA
Imjin thottimvirus	virus_RNAvertebrates	FALSE	TRUE	6929.5	7207	NA	NA
Salmonella phage bastian	virus_DNAbacteria	FALSE	TRUE	6929.5	7207	NA	NA
Human mastadenovirus D	virus_DNAvertebrates	FALSE	TRUE	6929.5	7207	NA	NA
Iris yellow spot tospovirus	virus_RNAother	FALSE	TRUE	6929.5	7207	NA	NA
Yogue virus	virus_RNAvertebrates	FALSE	TRUE	6929.5	7207	NA	NA
Nodularia phage vB_NspS-kac65v151	virus_DNAbacteria	FALSE	TRUE	6929.5	7207	NA	NA
Tomato pseudo-curly top virus	virus_DNAother	FALSE	TRUE	6929.5	7207	NA	NA
Warrego virus	virus_RNAvertebrates	FALSE	TRUE	6929.5	7207	NA	NA
Salmonella phage vB_SenS_SB13	virus_DNAbacteria	FALSE	TRUE	6929.5	7207	NA	NA
Escherichia virus saus132	virus_DNAbacteria	FALSE	TRUE	6929.5	7207	NA	NA
Fur seal faeces associated circular DNA virus	virus_DNAvertebrates	FALSE	TRUE	6929.5	7207	NA	NA
Anticarsia gemmatalis nucleopolyhedrovirus	virus_DNAother	FALSE	TRUE	6929.5	7207	NA	NA
Beihai sipunculid worm virus 6	virus_RNAother	FALSE	TRUE	6929.5	7207	NA	NA
Enterobacter phage phiEap-2	virus_DNAbacteria	FALSE	TRUE	6929.5	7207	NA	NA
Tsukamurella virus TIN2	virus_DNAbacteria	FALSE	TRUE	6929.5	7207	NA	NA
Rattus norvegicus polyomavirus 1	virus_DNAvertebrates	FALSE	TRUE	6929.5	7207	NA	NA
Beihai toti-like virus 4	virus_RNAother	FALSE	TRUE	6929.5	7207	NA	NA
Listeria virus LP37	virus_DNAbacteria	FALSE	TRUE	6929.5	7207	NA	NA
Streptomyces virus Picard	virus_DNAbacteria	FALSE	TRUE	6929.5	7207	NA	NA
Myriapod mivirus	virus_RNAother	FALSE	TRUE	6929.5	7207	NA	NA
Enterovirus L	virus_RNAvertebrates	FALSE	TRUE	6929.5	7207	NA	NA
Wenling picorna-like virus 4	virus_RNAother	FALSE	TRUE	6929.5	7207	NA	NA
Salmonella virus SE1Kor	virus_DNAbacteria	FALSE	TRUE	6929.5	7207	NA	NA
Mycobacterium phage Mulciber	virus_DNAbacteria	FALSE	TRUE	6929.5	7207	NA	NA
Alphacoronavirus Bat-CoV/P.kuhlii/Italy/3398-19/2015	virus_RNAvertebrates	FALSE	TRUE	6929.5	7207	NA	NA
Mycobacterium virus Bignuz	virus_DNAbacteria	FALSE	TRUE	6929.5	7207	NA	NA
Gordonia phage Jellybones	virus_DNAbacteria	FALSE	TRUE	6929.5	7207	NA	NA
Mycobacterium virus TM4	virus_DNAbacteria	FALSE	TRUE	6929.5	7207	NA	NA
Salmonella phage Vi II-E1	virus_DNAbacteria	FALSE	TRUE	6929.5	7207	NA	NA
Rhodococcus phage Whack	virus_DNAbacteria	FALSE	TRUE	6929.5	7207	NA	NA
Vibrio sp. THAF191c	bacteria	FALSE	TRUE	6929.5	7207	NA	NA
Streptomyces violascens	bacteria	TRUE	TRUE	6929.5	7207	NA	NA
Gordonia virus GTE2	virus_DNAbacteria	FALSE	TRUE	6929.5	7207	NA	NA
Maporal orthohantavirus	virus_RNAvertebrates	FALSE	TRUE	6929.5	7207	NA	NA
Enterobacter virus KDA1	virus_DNAbacteria	FALSE	TRUE	6929.5	7207	NA	NA
Strepomyces virus Drgrey	virus_DNAbacteria	FALSE	TRUE	6929.5	7207	NA	NA
Stenotrophomonas virus DLP5	virus_DNAbacteria	FALSE	TRUE	6929.5	7207	NA	NA
Loktanella phage pCB2051-A	virus_DNAbacteria	FALSE	TRUE	6929.5	7207	NA	NA
Crohivirus B	virus_RNAvertebrates	FALSE	TRUE	6929.5	7207	NA	NA
Alphapapillomavirus 10	virus_DNAvertebrates	FALSE	TRUE	6929.5	7207	NA	NA
Enterobacterial phage mEp213	virus_DNAbacteria	FALSE	TRUE	6929.5	7207	NA	NA
Phage NBSal005	virus_DNAbacteria	FALSE	TRUE	6929.5	7207	NA	NA
Changjiang picorna-like virus 3	virus_RNAother	FALSE	TRUE	6929.5	7207	NA	NA
Mycobacterium phage Bipper	virus_DNAbacteria	FALSE	TRUE	6929.5	7207	NA	NA
Pseudomonas phage ZC08	virus_DNAbacteria	FALSE	TRUE	6929.5	7207	NA	NA
European bat 2 lyssavirus	virus_RNAvertebrates	FALSE	TRUE	6929.5	7207	NA	NA
Siniperca chuatsi rhabdovirus	virus_RNAvertebrates	FALSE	TRUE	6929.5	7207	NA	NA
Streptomyces virus phiCAM	virus_DNAbacteria	TRUE	TRUE	6929.5	7207	NA	NA
Escherichia virus HK620	virus_DNAbacteria	FALSE	TRUE	6929.5	7207	NA	NA
Salmonella phage UPF_BP1	virus_DNAbacteria	FALSE	TRUE	6929.5	7207	NA	NA
American bat vesiculovirus	virus_RNAvertebrates	FALSE	TRUE	6929.5	7207	NA	NA
Escherichia virus Min27	virus_DNAbacteria	FALSE	TRUE	6929.5	7207	NA	NA
Rice stripe mosaic cytorhabdovirus	virus_RNAvertebrates	FALSE	TRUE	6929.5	7207	NA	NA
Enterobacteria phage cdtI	virus_DNAbacteria	FALSE	TRUE	6929.5	7207	NA	NA
Enterobacteria phage IME10	virus_DNAbacteria	FALSE	TRUE	6929.5	7207	NA	NA
Enterobacteria phage SfI	virus_DNAbacteria	FALSE	TRUE	6929.5	7207	NA	NA
Shigella virus Sf6	virus_DNAbacteria	FALSE	TRUE	6929.5	7207	NA	NA
Escherichia phage TL-2011b	virus_DNAbacteria	FALSE	TRUE	6929.5	7207	NA	NA
Salmonella virus SH9	virus_DNAbacteria	FALSE	TRUE	6929.5	7207	NA	NA
Shigella phage SfII	virus_DNAbacteria	FALSE	TRUE	6929.5	7207	NA	NA
Enterobacteria phage phiP27	virus_DNAbacteria	FALSE	TRUE	6929.5	7207	NA	NA
Escherichia virus HK022	virus_DNAbacteria	FALSE	TRUE	6929.5	7207	NA	NA
Klebsiella virus KP32	virus_DNAbacteria	FALSE	TRUE	6929.5	7207	NA	NA
Bacillus phage Zuko	virus_DNAbacteria	FALSE	TRUE	6929.5	7207	NA	NA
Salmonella virus P22	virus_DNAbacteria	FALSE	TRUE	6929.5	7207	NA	NA
Escherichia virus HK633	virus_DNAbacteria	FALSE	TRUE	6929.5	7207	NA	NA
Escherichia virus HK75	virus_DNAbacteria	FALSE	TRUE	6929.5	7207	NA	NA
Escherichia virus mEpX1	virus_DNAbacteria	FALSE	TRUE	6929.5	7207	NA	NA
Escherichia virus HK106	virus_DNAbacteria	FALSE	TRUE	6929.5	7207	NA	NA
Escherichia virus HK446	virus_DNAbacteria	FALSE	TRUE	6929.5	7207	NA	NA
Escherichia virus HK542	virus_DNAbacteria	FALSE	TRUE	6929.5	7207	NA	NA
Enterobacteria phage SfV	virus_DNAbacteria	FALSE	TRUE	6929.5	7207	NA	NA
Salmonella sp. SJTUF14154	bacteria	FALSE	TRUE	6929.5	7207	NA	NA
Escherichia virus mEpX2	virus_DNAbacteria	FALSE	TRUE	6929.5	7207	NA	NA
Salmonella phage SEN22	virus_DNAbacteria	FALSE	TRUE	6929.5	7207	NA	NA
Dabie bandavirus	virus_RNAvertebrates	FALSE	TRUE	6929.5	7207	NA	NA
Bacillus phage MG-B1	virus_DNAbacteria	FALSE	TRUE	6929.5	7207	NA	NA
Alfalfa virus F	virus_RNAother	FALSE	TRUE	6929.5	7207	NA	NA
Shigella virus SFN6B	virus_DNAbacteria	FALSE	TRUE	6929.5	7207	NA	NA
Salmonella phage 118970_sal3	virus_DNAbacteria	FALSE	TRUE	6929.5	7207	NA	NA
Bacillus virus Hakuna	virus_DNAbacteria	FALSE	TRUE	6929.5	7207	NA	NA
Tomato leaf curl Karnataka betasatellite	virus_DNAother	FALSE	TRUE	6929.5	7207	NA	NA
Tomato yellow leaf curl Thailand virus	virus_DNAother	FALSE	TRUE	6929.5	7207	NA	NA
Serratia phage Muldoon	virus_DNAbacteria	FALSE	TRUE	6929.5	7207	NA	NA
Cosavirus E	virus_RNAvertebrates	FALSE	TRUE	6929.5	7207	NA	NA
Parechovirus A	virus_RNAvertebrates	FALSE	TRUE	6929.5	7207	NA	NA
Streptomyces virus phiHau3	virus_DNAbacteria	FALSE	TRUE	6929.5	7207	NA	NA
Shahe yuyuevirus	virus_RNAother	FALSE	TRUE	6929.5	7207	NA	NA
Streptomyces virus Lilbooboo	virus_DNAbacteria	FALSE	TRUE	6929.5	7207	NA	NA
Streptomyces sp. RLB1-8	bacteria	FALSE	TRUE	6929.5	7207	NA	NA
Mycobacterium virus Rockyhorror	virus_DNAbacteria	FALSE	TRUE	6929.5	7207	NA	NA
Avon-Heathcote Estuary associated circular virus 22	virus_DNAvertebrates	FALSE	TRUE	6929.5	7207	NA	NA
Mycobacterium phage Purky	virus_DNAbacteria	FALSE	TRUE	6929.5	7207	NA	NA
Grapevine leafroll-associated virus 13	virus_RNAother	FALSE	TRUE	6929.5	7207	NA	NA
Witwatersrand orthobunyavirus	virus_RNAvertebrates	FALSE	TRUE	6929.5	7207	NA	NA
Odontoglossum ringspot virus	virus_RNAother	FALSE	TRUE	6929.5	7207	NA	NA
Stenotrophomonas sp. PAMC25021	bacteria	FALSE	TRUE	6929.5	7207	NA	NA
Lactococcus phage R31	virus_DNAbacteria	FALSE	TRUE	6929.5	7207	NA	NA
Bwamba orthobunyavirus	virus_RNAvertebrates	FALSE	TRUE	6929.5	7207	NA	NA
Atractylodes mild mottle virus	virus_DNAother	FALSE	TRUE	6929.5	7207	NA	NA
Torque teno mini virus 2	virus_DNAvertebrates	FALSE	TRUE	6929.5	7207	NA	NA
Bat coronavirus CDPHE15	virus_RNAvertebrates	FALSE	TRUE	6929.5	7207	NA	NA
Faba bean necrotic stunt virus	virus_DNAother	FALSE	TRUE	6929.5	7207	NA	NA
Cronobacter phage ENT47670	virus_DNAbacteria	FALSE	TRUE	6929.5	7207	NA	NA
Enterococcus phage vB_EfaP_Zip	virus_DNAbacteria	FALSE	TRUE	6929.5	7207	NA	NA
Tick-borne encephalitis virus	virus_RNAvertebrates	FALSE	TRUE	6929.5	7207	NA	NA
Sida golden mosaic Buckup virus	virus_DNAother	FALSE	TRUE	6929.5	7207	NA	NA
Pantoea virus Vid5	virus_DNAbacteria	FALSE	TRUE	6929.5	7207	NA	NA
Klebsiella virus KPV811	virus_DNAbacteria	FALSE	TRUE	6929.5	7207	NA	NA
Pseudomonas virus LKA1	virus_DNAbacteria	TRUE	TRUE	6929.5	7207	NA	NA
Salmonella virus Lumpael	virus_DNAbacteria	TRUE	TRUE	6929.5	7207	NA	NA
Mycobacterium phage LadyBird	virus_DNAbacteria	TRUE	TRUE	6929.5	7207	NA	NA
Turkey aviadenovirus C	virus_DNAvertebrates	TRUE	TRUE	6929.5	7207	NA	NA
Streptomyces phage FlowerPower	virus_DNAbacteria	TRUE	TRUE	6929.5	7207	NA	NA
Bordetella virus MW2	virus_DNAbacteria	TRUE	TRUE	6929.5	7207	NA	NA
Thermoanaerobacter brockii	bacteria	TRUE	TRUE	6929.5	7207	NA	NA
Enterobacter virus Eap3	virus_DNAbacteria	TRUE	TRUE	6929.5	7207	NA	NA
Mycobacterium phage Megiddo	virus_DNAbacteria	TRUE	TRUE	6929.5	7207	NA	NA
Halovirus HSTV-2	virus_DNAbacteria	TRUE	TRUE	6929.5	7207	NA	NA
Bacillus virus SPO1	virus_DNAbacteria	TRUE	TRUE	6929.5	7207	NA	NA
Pseudomonas sp. ADAK20	bacteria	TRUE	TRUE	6929.5	7207	NA	NA
Pokeweed mosaic virus	virus_DNAother	TRUE	TRUE	6929.5	7207	NA	NA
Pseudomonas virus MP1412	virus_DNAbacteria	TRUE	TRUE	6929.5	7207	NA	NA
Gordonia phage McGonagall	virus_DNAbacteria	TRUE	TRUE	6929.5	7207	NA	NA
Aeromonas virus 56	virus_DNAbacteria	TRUE	TRUE	6929.5	7207	NA	NA
Pseudomonas virus PaMx28	virus_DNAbacteria	TRUE	TRUE	6929.5	7207	NA	NA
Mycobacterium phage Rem711	virus_DNAbacteria	TRUE	TRUE	6929.5	7207	NA	NA
Cronobacter phage vB_CsaM_leB	virus_DNAbacteria	TRUE	TRUE	6929.5	7207	NA	NA
Cronobacter phage vB_CsaM_GAP161	virus_DNAbacteria	TRUE	TRUE	6929.5	7207	NA	NA
Streptomyces virus Sujidade	virus_DNAbacteria	TRUE	TRUE	6929.5	7207	NA	NA
Strepomyces virus Rima	virus_DNAbacteria	TRUE	TRUE	6929.5	7207	NA	NA
Mycobacterium virus Oline	virus_DNAbacteria	TRUE	TRUE	6929.5	7207	NA	NA
Pseudomonas virus Ab19	virus_DNAbacteria	TRUE	TRUE	6929.5	7207	NA	NA
Grapevine leafroll-associated virus 5	virus_RNAother	FALSE	TRUE	6929.5	7207	NA	NA
Achromobacter phage phiAxp-1	virus_DNAbacteria	FALSE	TRUE	6929.5	7207	NA	NA
Mungbean yellow mosaic virus	virus_DNAother	FALSE	TRUE	6929.5	7207	NA	NA
Burkholderia virus DC1	virus_DNAbacteria	TRUE	TRUE	6929.5	7207	NA	NA
Vibrio phage CP-T1	virus_DNAbacteria	TRUE	TRUE	6929.5	7207	NA	NA
Gallid alphaherpesvirus 3	virus_DNAvertebrates	TRUE	TRUE	6929.5	7207	NA	NA
Polaromonas sp. SP1	bacteria	TRUE	TRUE	6929.5	7207	NA	NA
Streptomyces virus Zemlya	virus_DNAbacteria	TRUE	TRUE	6929.5	7207	NA	NA
Burkholderia virus Bcepmigl	virus_DNAbacteria	TRUE	TRUE	6929.5	7207	NA	NA
Gordonia phage Blueberry	virus_DNAbacteria	TRUE	TRUE	6929.5	7207	NA	NA
Rosellinia necatrix megabirnavirus 2-W8	virus_RNAother	TRUE	TRUE	6929.5	7207	NA	NA
Streptomyces phage mu1/6	virus_DNAbacteria	TRUE	TRUE	6929.5	7207	NA	NA
Pseudomonas virus LKO4	virus_DNAbacteria	TRUE	TRUE	6929.5	7207	NA	NA
Arthrobacter virus HunterDalle	virus_DNAbacteria	TRUE	TRUE	6929.5	7207	NA	NA
Streptomyces phage SF3	virus_DNAbacteria	TRUE	TRUE	6929.5	7207	NA	NA
Propionibacterium phage PHL085N00	virus_DNAbacteria	TRUE	TRUE	6929.5	7207	NA	NA
Pseudomonas phage PaMx42	virus_DNAbacteria	TRUE	TRUE	6929.5	7207	NA	NA
Halovirus HCTV-2	virus_DNAother	TRUE	TRUE	6929.5	7207	NA	NA
Mycobacterium virus Pukovnik	virus_DNAbacteria	TRUE	TRUE	6929.5	7207	NA	NA
Escherichia virus RB16	virus_DNAbacteria	TRUE	TRUE	6929.5	7207	NA	NA
Zahedan zarhavirus	virus_RNAvertebrates	TRUE	TRUE	6929.5	7207	NA	NA
Pseudomonas virus 73	virus_DNAbacteria	TRUE	TRUE	6929.5	7207	NA	NA
Mycobacterium virus Brujita	virus_DNAbacteria	TRUE	TRUE	6929.5	7207	NA	NA
Sinorhizobium phage phiLM21	virus_DNAbacteria	TRUE	TRUE	6929.5	7207	NA	NA
Psychrobacter phage pOW20-A	virus_DNAbacteria	TRUE	TRUE	6929.5	7207	NA	NA
Escherichia phage HK639	virus_DNAbacteria	TRUE	TRUE	6929.5	7207	NA	NA
Citrus endogenous pararetrovirus	virus_RNAvertebrates	TRUE	TRUE	6929.5	7207	NA	NA
Pseudomonas virus KIL4	virus_DNAbacteria	TRUE	TRUE	6929.5	7207	NA	NA
Rhodococcus phage REQ1	virus_DNAbacteria	TRUE	TRUE	6929.5	7207	NA	NA
Shigella virus AG3	virus_DNAbacteria	TRUE	TRUE	6929.5	7207	NA	NA
Phytophthora infestans RNA virus 2	virus_RNAother	FALSE	TRUE	6929.5	7207	NA	NA
Acidianus filamentous virus 8	virus_DNAarchaea	FALSE	TRUE	6929.5	7207	NA	NA
Coot Bay almendravirus	virus_RNAvertebrates	FALSE	TRUE	6929.5	7207	NA	NA
Sinorhizobium phage phiM9	virus_DNAbacteria	FALSE	TRUE	6929.5	7207	NA	NA
Torque teno midi virus 12	virus_DNAvertebrates	FALSE	TRUE	6929.5	7207	NA	NA
Abisko virus	virus_RNAother	FALSE	TRUE	6929.5	7207	NA	NA
Hubei picorna-like virus 31	virus_RNAother	FALSE	TRUE	6929.5	7207	NA	NA
Tomato yellow mottle virus	virus_DNAother	FALSE	TRUE	6929.5	7207	NA	NA
Solwezi mammarenavirus	virus_RNAvertebrates	FALSE	TRUE	6929.5	7207	NA	NA
Bacillus virus GA1	virus_DNAbacteria	FALSE	TRUE	6929.5	7207	NA	NA
Xinzhou dimarhabdovirus virus 1	virus_RNAother	FALSE	TRUE	6929.5	7207	NA	NA
Chronic bee paralysis virus	virus_RNAother	FALSE	TRUE	6929.5	7207	NA	NA
Wenling crustacean virus 4	virus_RNAother	FALSE	TRUE	6929.5	7207	NA	NA
Escherichia virus CVM10	virus_DNAbacteria	FALSE	TRUE	6929.5	7207	NA	NA
Nodularia phage vB_NspS-kac68v161	virus_DNAbacteria	FALSE	TRUE	6929.5	7207	NA	NA
Alphamesonivirus 5	virus_RNAother	FALSE	TRUE	6929.5	7207	NA	NA
Homalodisca coagulata virus 1	virus_RNAother	FALSE	TRUE	6929.5	7207	NA	NA
Salmonella virus SP31	virus_DNAbacteria	FALSE	TRUE	6929.5	7207	NA	NA
Salmonella virus FSLSP030	virus_DNAbacteria	FALSE	TRUE	6929.5	7207	NA	NA
Pseudomonas virus PhiPsa17	virus_DNAbacteria	FALSE	TRUE	6929.5	7207	NA	NA
Synechococcus virus SCBP2	virus_DNAbacteria	FALSE	TRUE	6929.5	7207	NA	NA
Gordonia virus ClubL	virus_DNAbacteria	FALSE	TRUE	6929.5	7207	NA	NA
Odonata-associated circular virus-16	virus_DNAother	FALSE	TRUE	6929.5	7207	NA	NA
Cache Valley orthobunyavirus	virus_RNAvertebrates	FALSE	TRUE	6929.5	7207	NA	NA
Aeromonas phage phiA8-29	virus_DNAbacteria	FALSE	TRUE	6929.5	7207	NA	NA
Jatobal orthobunyavirus	virus_RNAvertebrates	FALSE	TRUE	6929.5	7207	NA	NA
Palyam virus	virus_RNAvertebrates	FALSE	TRUE	6929.5	7207	NA	NA
Arthrobacter virus Mudcat	virus_DNAbacteria	FALSE	TRUE	6929.5	7207	NA	NA
Staphylococcus phage phiSa2wa_st22	virus_DNAbacteria	FALSE	TRUE	6929.5	7207	NA	NA
Shigella virus SHSML521	virus_DNAbacteria	FALSE	TRUE	6929.5	7207	NA	NA
Opsiphanes invirae iflavirus 1	virus_RNAother	FALSE	TRUE	6929.5	7207	NA	NA
Staphylococcus virus 108PVL	virus_DNAbacteria	FALSE	TRUE	6929.5	7207	NA	NA
Mycobacterium virus Gaia	virus_DNAbacteria	FALSE	TRUE	6929.5	7207	NA	NA
Staphylococcus phage SA97	virus_DNAbacteria	FALSE	TRUE	6929.5	7207	NA	NA
Staphylococcus virus 13	virus_DNAbacteria	FALSE	TRUE	6929.5	7207	NA	NA
Arthrobacter virus DrManhattan	virus_DNAbacteria	FALSE	TRUE	6929.5	7207	NA	NA
Beihai sea slater virus 2	virus_RNAother	FALSE	TRUE	6929.5	7207	NA	NA
Avalon virus	virus_unknown	FALSE	TRUE	6929.5	7207	NA	NA
Bacillus virus HoodyT	virus_DNAbacteria	FALSE	TRUE	6929.5	7207	NA	NA
Microviridae Fen7918_21	virus_DNAbacteria	FALSE	TRUE	6929.5	7207	NA	NA
Pseudomonas virus PS24	virus_DNAbacteria	FALSE	TRUE	6929.5	7207	NA	NA
Beihai picorna-like virus 77	virus_RNAother	FALSE	TRUE	6929.5	7207	NA	NA
Mycobacterium phage Renaud18	virus_DNAbacteria	FALSE	TRUE	6929.5	7207	NA	NA
Lactobacillus phage JCL1032	virus_DNAbacteria	FALSE	TRUE	6929.5	7207	NA	NA
Serratia phage Parlo	virus_DNAbacteria	FALSE	TRUE	6929.5	7207	NA	NA
Ralstonia virus RSL2	virus_DNAbacteria	FALSE	TRUE	6929.5	7207	NA	NA
Lake Sarah-associated circular virus-51	virus_unknown	FALSE	TRUE	6929.5	7207	NA	NA
Mycobacterium virus Baee	virus_DNAbacteria	FALSE	TRUE	6929.5	7207	NA	NA
Alphapapillomavirus 4	virus_DNAvertebrates	FALSE	TRUE	6929.5	7207	NA	NA
Escherichia virus phAPEC8	virus_DNAbacteria	FALSE	TRUE	6929.5	7207	NA	NA
Wenzhou gastropodes virus 1	virus_RNAother	FALSE	TRUE	6929.5	7207	NA	NA
Raspberry leaf mottle virus	virus_RNAother	FALSE	TRUE	6929.5	7207	NA	NA
Acinetobacter virus AP22	virus_DNAbacteria	FALSE	TRUE	6929.5	7207	NA	NA
Blackberry virus S	virus_RNAother	FALSE	TRUE	6929.5	7207	NA	NA
Wuhan coneheads virus 2	virus_RNAother	FALSE	TRUE	6929.5	7207	NA	NA
Pseudomonas virus JBD67	virus_DNAbacteria	FALSE	TRUE	6929.5	7207	NA	NA
Gordonia virus BrutonGaster	virus_DNAbacteria	FALSE	TRUE	6929.5	7207	NA	NA
Montano orthohantavirus	virus_RNAvertebrates	FALSE	TRUE	6929.5	7207	NA	NA
Mycobacterium phage Sneeze	virus_DNAbacteria	TRUE	TRUE	6929.5	7207	NA	NA
Pityohyphantes rubrofasciatus iflavirus	virus_RNAother	FALSE	TRUE	6929.5	7207	NA	NA
Lelliottia virus phD2B	virus_DNAbacteria	FALSE	TRUE	6929.5	7207	NA	NA
Arthrobacter phage Lymara	virus_DNAbacteria	FALSE	TRUE	6929.5	7207	NA	NA
Serratia sp. AS13	bacteria	FALSE	TRUE	6929.5	7207	NA	NA
Beihai anemone virus 1	virus_RNAother	FALSE	TRUE	6929.5	7207	NA	NA
Sulfolobus spindle-shaped virus 8	virus_DNAarchaea	FALSE	TRUE	6929.5	7207	NA	NA
Mycobacterium phage Cambiare	virus_DNAbacteria	FALSE	TRUE	6929.5	7207	NA	NA
Seoul orthohantavirus	virus_RNAvertebrates	FALSE	TRUE	6929.5	7207	NA	NA
Salmonella virus S113	virus_DNAbacteria	FALSE	TRUE	6929.5	7207	NA	NA
Sulfolobus alphaportoglobovirus 1	virus_DNAarchaea	FALSE	TRUE	6929.5	7207	NA	NA
Gordonia virus Hedwig	virus_DNAbacteria	TRUE	TRUE	6929.5	7207	NA	NA
Pseudomonas virus PFP1	virus_DNAbacteria	TRUE	TRUE	6929.5	7207	NA	NA
Beihai picorna-like virus 65	virus_RNAother	TRUE	TRUE	6929.5	7207	NA	NA
Gammapapillomavirus 1	virus_DNAvertebrates	TRUE	TRUE	6929.5	7207	NA	NA
Murine leukemia-related retroviruses	virus_RNAvertebrates	TRUE	TRUE	6929.5	7207	NA	NA
Synechococcus virus SCBP4	virus_DNAbacteria	TRUE	TRUE	6929.5	7207	NA	NA
Cronobacter phage vB_CsaM_leE	virus_DNAbacteria	TRUE	TRUE	6929.5	7207	NA	NA
Arthrobacter virus Trina	virus_DNAbacteria	FALSE	TRUE	6929.5	7207	NA	NA
Mycobacterium phage Gardann	virus_DNAbacteria	FALSE	TRUE	6929.5	7207	NA	NA
Shamonda orthobunyavirus	virus_RNAvertebrates	FALSE	TRUE	6929.5	7207	NA	NA
Spanish goat encephalitis virus	virus_RNAvertebrates	FALSE	TRUE	6929.5	7207	NA	NA
Mycobacterium phage Fowlmouth	virus_DNAbacteria	FALSE	TRUE	6929.5	7207	NA	NA
Klebsiella virus KpV475	virus_DNAbacteria	FALSE	TRUE	6929.5	7207	NA	NA
Murrumbidgee virus	virus_RNAvertebrates	FALSE	TRUE	6929.5	7207	NA	NA
Wuhan spider virus 8	virus_RNAother	FALSE	TRUE	6929.5	7207	NA	NA
Faba bean necrotic yellows virus	virus_DNAother	FALSE	TRUE	6929.5	7207	NA	NA
Klebsiella phage KNP2	virus_DNAbacteria	FALSE	TRUE	6929.5	7207	NA	NA
Yam chlorotic mosaic virus	virus_DNAother	FALSE	TRUE	6929.5	7207	NA	NA
Water chestnut soymovirus 1	virus_DNAother	FALSE	TRUE	6929.5	7207	NA	NA
Spring beauty latent virus	virus_RNAother	FALSE	TRUE	6929.5	7207	NA	NA
Calothrix sp. NIES-4071	bacteria	FALSE	TRUE	6929.5	7207	NA	NA
Gammapapillomavirus 18	virus_DNAvertebrates	FALSE	TRUE	6929.5	7207	NA	NA
Ralstonia virus RsoP1IDN	virus_DNAbacteria	FALSE	TRUE	6929.5	7207	NA	NA
Arthrobacter phage Vibaki	virus_DNAbacteria	FALSE	TRUE	6929.5	7207	NA	NA
Bacillus phage phi4B1	virus_DNAbacteria	FALSE	TRUE	6929.5	7207	NA	NA
Streptococcus phage MM1	virus_DNAbacteria	FALSE	TRUE	6929.5	7207	NA	NA
Salmonella virus BSP161	virus_DNAbacteria	FALSE	TRUE	6929.5	7207	NA	NA
Alces alces faeces associated smacovirus MP78	virus_DNAvertebrates	FALSE	TRUE	6929.5	7207	NA	NA
Burkholderia phage BcepGomr	virus_DNAbacteria	FALSE	TRUE	6929.5	7207	NA	NA
Klebsiella virus JD18	virus_DNAbacteria	FALSE	TRUE	6929.5	7207	NA	NA
Pepper yellow dwarf virus - Mexico	virus_DNAother	FALSE	TRUE	6929.5	7207	NA	NA
Bacillus virus BCP82	virus_DNAbacteria	FALSE	TRUE	6929.5	7207	NA	NA
Vibrio phage VpKK5	virus_DNAbacteria	FALSE	TRUE	6929.5	7207	NA	NA
Lactobacillus phage iA2	virus_DNAbacteria	FALSE	TRUE	6929.5	7207	NA	NA
Torque teno virus 9	virus_DNAvertebrates	FALSE	TRUE	6929.5	7207	NA	NA
Torque teno virus 10	virus_DNAvertebrates	FALSE	TRUE	6929.5	7207	NA	NA
Sanfarnavirus 2	virus_RNAother	FALSE	TRUE	6929.5	7207	NA	NA
Torque teno virus 6	virus_DNAvertebrates	FALSE	TRUE	6929.5	7207	NA	NA
Kappaarterivirus wobum	virus_RNAvertebrates	FALSE	TRUE	6929.5	7207	NA	NA
Streptomyces virus Izzy	virus_DNAbacteria	FALSE	TRUE	6929.5	7207	NA	NA
Torque teno virus 8	virus_DNAvertebrates	FALSE	TRUE	6929.5	7207	NA	NA
Torque teno virus 20	virus_DNAvertebrates	FALSE	TRUE	6929.5	7207	NA	NA
Klebsiella phage KPN N137	virus_DNAbacteria	FALSE	TRUE	6929.5	7207	NA	NA
Aichivirus B	virus_RNAvertebrates	FALSE	TRUE	6929.5	7207	NA	NA
Clostridium phage phiCP26F	virus_DNAbacteria	FALSE	TRUE	6929.5	7207	NA	NA
Torque teno midi virus 10	virus_DNAvertebrates	FALSE	TRUE	6929.5	7207	NA	NA
Gammapapillomavirus 19	virus_DNAvertebrates	FALSE	TRUE	6929.5	7207	NA	NA
Primate protoparvovirus 3	virus_DNAvertebrates	FALSE	TRUE	6929.5	7207	NA	NA
Torque teno virus 24	virus_DNAvertebrates	FALSE	TRUE	6929.5	7207	NA	NA
Escherichia virus ID62	virus_DNAbacteria	FALSE	TRUE	6929.5	7207	NA	NA
Hubei orthoptera virus 1	virus_RNAother	FALSE	TRUE	6929.5	7207	NA	NA
Mycobacterium phage Shandong1	virus_DNAbacteria	FALSE	TRUE	6929.5	7207	NA	NA
Canine astrovirus	virus_RNAvertebrates	FALSE	TRUE	6929.5	7207	NA	NA
Brevibacillus virus Jenst	virus_DNAbacteria	FALSE	TRUE	6929.5	7207	NA	NA
Chiropteran bocaparvovirus 2	virus_DNAvertebrates	FALSE	TRUE	6929.5	7207	NA	NA
Microbacterium phage Phedro	virus_DNAbacteria	FALSE	TRUE	6929.5	7207	NA	NA
Pedosvirus S28C3	virus_DNAbacteria	FALSE	TRUE	6929.5	7207	NA	NA
Torque teno mini virus 11	virus_DNAvertebrates	FALSE	TRUE	6929.5	7207	NA	NA
Torque teno virus 2	virus_DNAvertebrates	FALSE	TRUE	6929.5	7207	NA	NA
Torque teno virus 17	virus_DNAvertebrates	FALSE	TRUE	6929.5	7207	NA	NA
Torque teno virus 25	virus_DNAvertebrates	FALSE	TRUE	6929.5	7207	NA	NA
Amdoparvovirus sp.	virus_DNAvertebrates	FALSE	TRUE	6929.5	7207	NA	NA
Torque teno virus	virus_DNAvertebrates	FALSE	TRUE	6929.5	7207	NA	NA
Eggerthella virus PMBT5	virus_DNAbacteria	FALSE	TRUE	6929.5	7207	NA	NA
Rosavirus A	virus_RNAvertebrates	FALSE	TRUE	6929.5	7207	NA	NA
Edwardsiella sp. LADL05-105	bacteria	FALSE	TRUE	6929.5	7207	NA	NA
Torque teno virus 16	virus_DNAvertebrates	FALSE	TRUE	6929.5	7207	NA	NA
Streptococcus virus O1205	virus_DNAbacteria	FALSE	TRUE	6929.5	7207	NA	NA
Salmonella virus STP4a	virus_DNAbacteria	FALSE	TRUE	6929.5	7207	NA	NA
Melon tenuivirus	virus_RNAvertebrates	FALSE	TRUE	6929.5	7207	NA	NA
Rhynchosia golden mosaic virus	virus_DNAother	FALSE	TRUE	6929.5	7207	NA	NA
Shuni orthobunyavirus	virus_RNAvertebrates	FALSE	TRUE	6929.5	7207	NA	NA
Basella rugose mosaic virus	virus_DNAother	FALSE	TRUE	6929.5	7207	NA	NA
Tea plant line pattern virus	virus_RNAother	FALSE	TRUE	6929.5	7207	NA	NA
Aeromonas virus AS7	virus_DNAbacteria	FALSE	TRUE	6929.5	7207	NA	NA
Berrimah ephemerovirus	virus_RNAvertebrates	FALSE	TRUE	6929.5	7207	NA	NA
Tomato leaf curl Java virus	virus_DNAother	FALSE	TRUE	6929.5	7207	NA	NA
Tomato leaf curl Hajipur betasatellite	virus_DNAother	FALSE	TRUE	6929.5	7207	NA	NA
Xanthomonas citri phage CP2	virus_DNAbacteria	FALSE	TRUE	6929.5	7207	NA	NA
Microbacterium virus Pikmin	virus_DNAbacteria	FALSE	TRUE	6929.5	7207	NA	NA
Pagoda yellow mosaic associated virus	virus_DNAother	FALSE	TRUE	6929.5	7207	NA	NA
Synechococcus phage S-CBS2	virus_DNAbacteria	FALSE	TRUE	6929.5	7207	NA	NA
Hordeum vulgare alphaendornavirus	virus_RNAother	FALSE	TRUE	6929.5	7207	NA	NA
Alphaarterivirus equid	virus_RNAvertebrates	FALSE	TRUE	6929.5	7207	NA	NA
Chrysanthemum virus R	virus_RNAother	FALSE	TRUE	6929.5	7207	NA	NA
Mycobacterium virus Bron	virus_DNAbacteria	FALSE	TRUE	6929.5	7207	NA	NA
Chino del tomate Amazonas virus	virus_DNAother	FALSE	TRUE	6929.5	7207	NA	NA
Sweet potato leaf curl South Carolina virus	virus_DNAother	FALSE	TRUE	6929.5	7207	NA	NA
Deltapapillomavirus 1	virus_DNAvertebrates	FALSE	TRUE	6929.5	7207	NA	NA
Escherichia virus HY02	virus_DNAbacteria	FALSE	TRUE	6929.5	7207	NA	NA
Acinetobacter phage vB_AbaM_PhT2	virus_DNAbacteria	FALSE	TRUE	6929.5	7207	NA	NA
Physalis mottle virus	virus_RNAother	FALSE	TRUE	6929.5	7207	NA	NA
Escherichia virus G7C	virus_DNAbacteria	FALSE	TRUE	6929.5	7207	NA	NA
Kunsagivirus B	virus_RNAvertebrates	FALSE	TRUE	6929.5	7207	NA	NA
Spissistilus festinus reovirus	virus_RNAvertebrates	FALSE	TRUE	6929.5	7207	NA	NA
Betapleolipovirus HRPV9	virus_DNAarchaea	FALSE	TRUE	6929.5	7207	NA	NA
Bosavirus MS-2016a	virus_DNAvertebrates	FALSE	TRUE	6929.5	7207	NA	NA
Hubei picorna-like virus 10	virus_RNAother	FALSE	TRUE	6929.5	7207	NA	NA
Cellulophaga phage phi46:1	virus_DNAbacteria	FALSE	TRUE	6929.5	7207	NA	NA
Gordonia virus GMA6	virus_DNAbacteria	FALSE	TRUE	6929.5	7207	NA	NA
Aspergillus foetidus dsRNA mycovirus	virus_RNAother	FALSE	TRUE	6929.5	7207	NA	NA
Tuhoko pararubulavirus 2	virus_RNAvertebrates	FALSE	TRUE	6929.5	7207	NA	NA
Gordonia phage Duffington	virus_DNAbacteria	FALSE	TRUE	6929.5	7207	NA	NA
Clostridium phage CPS1	virus_DNAbacteria	FALSE	TRUE	6929.5	7207	NA	NA
Eidolon helvum polyomavirus 1	virus_DNAvertebrates	FALSE	TRUE	6929.5	7207	NA	NA
Rotavirus B	virus_RNAvertebrates	FALSE	TRUE	6929.5	7207	NA	NA
Wenling shark virus	virus_RNAvertebrates	FALSE	TRUE	6929.5	7207	NA	NA
Chaerephon polyomavirus 1	virus_DNAvertebrates	FALSE	TRUE	6929.5	7207	NA	NA
Shigella virus A7	virus_DNAbacteria	FALSE	TRUE	6929.5	7207	NA	NA
Ovine gammaherpesvirus 2	virus_DNAvertebrates	FALSE	TRUE	6929.5	7207	NA	NA
Corynebacterium phage Stiles	virus_DNAbacteria	FALSE	TRUE	6929.5	7207	NA	NA
Beihai sobemo-like virus 25	virus_RNAother	FALSE	TRUE	6929.5	7207	NA	NA
Lactobacillus virus Lb	virus_DNAbacteria	FALSE	TRUE	6929.5	7207	NA	NA
Horsefly horwuvirus	virus_RNAvertebrates	FALSE	TRUE	6929.5	7207	NA	NA
Faecalibacterium virus Toutatis	virus_DNAbacteria	FALSE	TRUE	6929.5	7207	NA	NA
Escherichia virus WFC	virus_DNAbacteria	FALSE	TRUE	6929.5	7207	NA	NA
Gordonia virus Ronaldo	virus_DNAbacteria	FALSE	TRUE	6929.5	7207	NA	NA
Enterococcus phage vB_EfaP_Ef7.3	virus_DNAbacteria	FALSE	TRUE	6929.5	7207	NA	NA
Bivalve hepelivirus G	virus_RNAother	FALSE	TRUE	6929.5	7207	NA	NA
Microbacterium virus ISF9	virus_DNAbacteria	FALSE	TRUE	6929.5	7207	NA	NA
Corynebacterium virus C3PO	virus_DNAbacteria	FALSE	TRUE	6929.5	7207	NA	NA
Klebsiella sp. WP7-S18-ESBL-04	bacteria	FALSE	TRUE	6929.5	7207	NA	NA
Tomato chocolate spot virus	virus_RNAother	FALSE	TRUE	6929.5	7207	NA	NA
Beihai picorna-like virus 123	virus_RNAother	FALSE	TRUE	6929.5	7207	NA	NA
Hemipteran scindoambidensovirus 1	virus_DNAvertebrates	FALSE	TRUE	6929.5	7207	NA	NA
Salmonella sp. SJTUF14146	bacteria	FALSE	TRUE	6929.5	7207	NA	NA
Oligodon snake nidovirus 1	virus_RNAother	FALSE	TRUE	6929.5	7207	NA	NA
Rhopapillomavirus 2	virus_DNAvertebrates	FALSE	TRUE	6929.5	7207	NA	NA
Mycobacterium phage BuzzLyseyear	virus_DNAbacteria	FALSE	TRUE	6929.5	7207	NA	NA
Gloriosa stripe mosaic virus	virus_DNAother	FALSE	TRUE	6929.5	7207	NA	NA
Squirrel mastadenovirus A	virus_DNAvertebrates	FALSE	TRUE	6929.5	7207	NA	NA
Wenzhou toti-like virus 1	virus_RNAother	FALSE	TRUE	6929.5	7207	NA	NA
Calla lily chlorotic spot orthotospovirus	virus_RNAother	FALSE	TRUE	6929.5	7207	NA	NA
Bas-Congo tibrovirus	virus_RNAvertebrates	FALSE	TRUE	6929.5	7207	NA	NA
Providence virus	virus_RNAother	FALSE	TRUE	6929.5	7207	NA	NA
Wuchang cockroach orthophasmavirus 1	virus_RNAother	FALSE	TRUE	6929.5	7207	NA	NA
Leuconostoc virus Ln8	virus_DNAbacteria	FALSE	TRUE	6929.5	7207	NA	NA
Mycobacterium virus Pixie	virus_DNAbacteria	FALSE	TRUE	6929.5	7207	NA	NA
Thermus virus OH3	virus_DNAbacteria	FALSE	TRUE	6929.5	7207	NA	NA
Passeriform 1 orthobornavirus	virus_RNAvertebrates	FALSE	TRUE	6929.5	7207	NA	NA
Xingshan nematode virus 1	virus_RNAother	FALSE	TRUE	6929.5	7207	NA	NA
Sweet potato mosaic virus	virus_DNAother	FALSE	TRUE	6929.5	7207	NA	NA
Vibrio virus SSP002	virus_DNAbacteria	FALSE	TRUE	6929.5	7207	NA	NA
Beihai picorna-like virus 122	virus_RNAother	FALSE	TRUE	6929.5	7207	NA	NA
Hubei picorna-like virus 25	virus_RNAother	FALSE	TRUE	6929.5	7207	NA	NA
Burkholderia virus BcepF1	virus_DNAbacteria	FALSE	TRUE	6929.5	7207	NA	NA
Pectobacterium virus My1	virus_DNAbacteria	FALSE	TRUE	6929.5	7207	NA	NA
Solenopsis invicta virus 3	virus_RNAother	FALSE	TRUE	6929.5	7207	NA	NA
Diachasmimorpha longicaudata rhabdovirus	virus_RNAvertebrates	FALSE	TRUE	6929.5	7207	NA	NA
Wuhan 4 insect cytorhabdovirus	virus_RNAvertebrates	FALSE	TRUE	6929.5	7207	NA	NA
Murray Valley encephalitis virus	virus_RNAvertebrates	FALSE	TRUE	6929.5	7207	NA	NA
Psimunavirus psiM2	virus_DNAbacteria	FALSE	TRUE	6929.5	7207	NA	NA
Escherichia virus IMM002	virus_DNAbacteria	FALSE	TRUE	6929.5	7207	NA	NA
Synechococcus phage ACG-2014j	virus_DNAbacteria	FALSE	TRUE	6929.5	7207	NA	NA
Human polyomavirus 1	virus_DNAvertebrates	FALSE	TRUE	6929.5	7207	NA	NA
Hubei tick virus 2	virus_RNAother	FALSE	TRUE	6929.5	7207	NA	NA
Erwinia virus Asesino	virus_DNAbacteria	FALSE	TRUE	6929.5	7207	NA	NA
Klebsiella virus PKO111	virus_DNAbacteria	FALSE	TRUE	6929.5	7207	NA	NA
Staphylococcus virus SAP2	virus_DNAbacteria	FALSE	TRUE	6929.5	7207	NA	NA
Squirrelpox virus	virus_DNAvertebrates	FALSE	TRUE	6929.5	7207	NA	NA
Yersinia virus D1	virus_DNAbacteria	FALSE	TRUE	6929.5	7207	NA	NA
Klebsiella sp. WP7-S18-CRE-02	bacteria	FALSE	TRUE	6929.5	7207	NA	NA
Campylobacter sp. CFSAN093259	bacteria	FALSE	TRUE	6929.5	7207	NA	NA
Lactococcus virus CB13	virus_DNAbacteria	FALSE	TRUE	6929.5	7207	NA	NA
Klebsiella sp. M5al	bacteria	FALSE	TRUE	6929.5	7207	NA	NA
Indian peanut clump virus	virus_RNAother	FALSE	TRUE	6929.5	7207	NA	NA
Pan troglodytes polyomavirus 3	virus_DNAvertebrates	FALSE	TRUE	6929.5	7207	NA	NA
Listeria virus LMSP25	virus_DNAbacteria	FALSE	TRUE	6929.5	7207	NA	NA
Rhinolophus blasii polyomavirus 2	virus_DNAvertebrates	FALSE	TRUE	6929.5	7207	NA	NA
Gordonia phage Phinally	virus_DNAbacteria	FALSE	TRUE	6929.5	7207	NA	NA
Acinetobacter phage Apostate	virus_DNAbacteria	FALSE	TRUE	6929.5	7207	NA	NA
Mycobacterium phage Tonenili	virus_DNAbacteria	FALSE	TRUE	6929.5	7207	NA	NA
Lactococcus phage 340	virus_DNAbacteria	FALSE	TRUE	6929.5	7207	NA	NA
Streptomyces virus Samisti12	virus_DNAbacteria	FALSE	TRUE	6929.5	7207	NA	NA
Salmonella virus BPS17L1	virus_DNAbacteria	FALSE	TRUE	6929.5	7207	NA	NA
Wenzhou shrimp virus 5	virus_RNAother	FALSE	TRUE	6929.5	7207	NA	NA
Cypovirus 14	virus_RNAvertebrates	FALSE	TRUE	6929.5	7207	NA	NA
Mycobacterium phage Severus	virus_DNAbacteria	FALSE	TRUE	6929.5	7207	NA	NA
Staphylococcus virus 52a	virus_DNAbacteria	FALSE	TRUE	6929.5	7207	NA	NA
Canine vesivirus	virus_RNAvertebrates	FALSE	TRUE	6929.5	7207	NA	NA
Pseudomonas virus PaP1	virus_DNAbacteria	FALSE	TRUE	6929.5	7207	NA	NA
Mycobacterium phage Sparky	virus_DNAbacteria	TRUE	TRUE	6929.5	7207	NA	NA
Halomonas virus HAP1	virus_DNAbacteria	TRUE	TRUE	6929.5	7207	NA	NA
Cotton chlorotic spot virus	virus_DNAother	FALSE	TRUE	6929.5	7207	NA	NA
Tomato necrotic stunt virus	virus_DNAother	FALSE	TRUE	6929.5	7207	NA	NA
Wenzhou crab virus 4	virus_RNAother	FALSE	TRUE	6929.5	7207	NA	NA
Acute bee paralysis virus	virus_RNAother	FALSE	TRUE	6929.5	7207	NA	NA
Klebsiella virus Matisse	virus_DNAbacteria	FALSE	TRUE	6929.5	7207	NA	NA
Escherichia phage vB_EcoS-12210I	virus_DNAbacteria	FALSE	TRUE	6929.5	7207	NA	NA
Klebsiella phage Seifer	virus_DNAbacteria	FALSE	TRUE	6929.5	7207	NA	NA
Jurona vesiculovirus	virus_RNAvertebrates	FALSE	TRUE	6929.5	7207	NA	NA
Gentian ovary ringspot virus	virus_RNAother	FALSE	TRUE	6929.5	7207	NA	NA
Escherichia virus IME347	virus_DNAbacteria	FALSE	TRUE	6929.5	7207	NA	NA
Polaribacter virus P12002L	virus_DNAbacteria	FALSE	TRUE	6929.5	7207	NA	NA
Citrobacter sp. RHBSTW-00017	bacteria	FALSE	TRUE	6929.5	7207	NA	NA
Shahe picorna-like virus 1	virus_RNAother	FALSE	TRUE	6929.5	7207	NA	NA
Sweet potato C6 virus	virus_RNAother	FALSE	TRUE	6929.5	7207	NA	NA
Synechococcus virus SCBWM1	virus_DNAbacteria	FALSE	TRUE	6929.5	7207	NA	NA
Hubei mosquito virus 4	virus_RNAother	FALSE	TRUE	6929.5	7207	NA	NA
Propionibacterium phage PHL010M04	virus_DNAbacteria	FALSE	TRUE	6929.5	7207	NA	NA
Pigeonpea sterility mosaic emaravirus 2	virus_RNAother	FALSE	TRUE	6929.5	7207	NA	NA
Hubei diptera virus 14	virus_RNAother	FALSE	TRUE	6929.5	7207	NA	NA
Maraba vesiculovirus	virus_RNAvertebrates	FALSE	TRUE	6929.5	7207	NA	NA
Tongilchon ohlsrhavirus	virus_RNAvertebrates	FALSE	TRUE	6929.5	7207	NA	NA
Infectious flacherie virus	virus_RNAother	FALSE	TRUE	6929.5	7207	NA	NA
Amazon lily mosaic virus	virus_DNAother	FALSE	TRUE	6929.5	7207	NA	NA
Wenling frogfish arenavirus 2	virus_RNAvertebrates	FALSE	TRUE	6929.5	7207	NA	NA
Coccinia mosaic Tamil Nadu virus	virus_DNAother	FALSE	TRUE	6929.5	7207	NA	NA
Mycobacterium phage Jolie1	virus_DNAbacteria	FALSE	TRUE	6929.5	7207	NA	NA
Bat sapelovirus	virus_RNAvertebrates	FALSE	TRUE	6929.5	7207	NA	NA
Lactococcus phage phiLC3	virus_DNAbacteria	FALSE	TRUE	6929.5	7207	NA	NA
Lactococcus phage CHPC964	virus_DNAbacteria	FALSE	TRUE	6929.5	7207	NA	NA
Escherichia virus RB43	virus_DNAbacteria	FALSE	TRUE	6929.5	7207	NA	NA
Gammapapillomavirus 17	virus_DNAvertebrates	FALSE	TRUE	6929.5	7207	NA	NA
Escherichia virus AKFV33	virus_DNAbacteria	FALSE	TRUE	6929.5	7207	NA	NA
Citrobacter virus Mordin	virus_DNAbacteria	FALSE	TRUE	6929.5	7207	NA	NA
Acinetobacter virus AbP2	virus_DNAbacteria	FALSE	TRUE	6929.5	7207	NA	NA
Gordonia virus GodonK	virus_DNAbacteria	FALSE	TRUE	6929.5	7207	NA	NA
Mycobacterium phage Iracema64	virus_DNAbacteria	FALSE	TRUE	6929.5	7207	NA	NA
Pantoea phage vB_PagM_LIET2	virus_DNAbacteria	FALSE	TRUE	6929.5	7207	NA	NA
Quang Binh virus	virus_RNAvertebrates	FALSE	TRUE	6929.5	7207	NA	NA
Salmonella virus 36	virus_DNAbacteria	FALSE	TRUE	6929.5	7207	NA	NA
Mycobacterium virus Lukilu	virus_DNAbacteria	FALSE	TRUE	6929.5	7207	NA	NA
Wallerfield virus	virus_RNAother	FALSE	TRUE	6929.5	7207	NA	NA
Saccharum streak virus	virus_DNAother	FALSE	TRUE	6929.5	7207	NA	NA
Bacillus phage Claudi	virus_DNAbacteria	FALSE	TRUE	6929.5	7207	NA	NA
Leptonychotes weddellii papillomavirus 3	virus_DNAvertebrates	FALSE	TRUE	6929.5	7207	NA	NA
Bacillus virus Pookie	virus_DNAbacteria	FALSE	TRUE	6929.5	7207	NA	NA
Pseudomonas virus tabernarius	virus_DNAbacteria	FALSE	TRUE	6929.5	7207	NA	NA
Salmonella virus SSE121	virus_DNAbacteria	FALSE	TRUE	6929.5	7207	NA	NA
Paguronivirus 1	virus_RNAother	FALSE	TRUE	6929.5	7207	NA	NA
Sinorhizobium phage ort11	virus_DNAbacteria	FALSE	TRUE	6929.5	7207	NA	NA
Streptococcus virus Sfi21	virus_DNAbacteria	FALSE	TRUE	6929.5	7207	NA	NA
Caulobacter virus Karma	virus_DNAbacteria	FALSE	TRUE	6929.5	7207	NA	NA
Staphylococcus virus 3a	virus_DNAbacteria	FALSE	TRUE	6929.5	7207	NA	NA
Ayaqvirus S45C18	virus_DNAbacteria	FALSE	TRUE	6929.5	7207	NA	NA
Bat mastadenovirus G	virus_DNAvertebrates	FALSE	TRUE	6929.5	7207	NA	NA
Klebsiella virus ZCKP1	virus_DNAbacteria	FALSE	TRUE	6929.5	7207	NA	NA
Oat golden stripe virus	virus_RNAother	FALSE	TRUE	6929.5	7207	NA	NA
Citrobacter phage vB_CfrM_CfP1	virus_DNAbacteria	FALSE	TRUE	6929.5	7207	NA	NA
Klebsiella virus UPM 2146	virus_DNAbacteria	FALSE	TRUE	6929.5	7207	NA	NA
Alphapapillomavirus 7	virus_DNAvertebrates	FALSE	TRUE	6929.5	7207	NA	NA
Diuris virus B	virus_RNAother	FALSE	TRUE	6929.5	7207	NA	NA
Salinibacter virus M8CR30-2	virus_DNAbacteria	FALSE	TRUE	6929.5	7207	NA	NA
Hubei tombus-like virus 1	virus_RNAother	FALSE	TRUE	6929.5	7207	NA	NA
Mycobacterium virus Anaya	virus_DNAbacteria	FALSE	TRUE	6929.5	7207	NA	NA
Bacillus phage Karezi	virus_DNAbacteria	FALSE	TRUE	6929.5	7207	NA	NA
Vibrio virus Vc1	virus_DNAbacteria	FALSE	TRUE	6929.5	7207	NA	NA
Escherichia phage Envy	virus_DNAbacteria	FALSE	TRUE	6929.5	7207	NA	NA
Betapapillomavirus 2	virus_DNAvertebrates	FALSE	TRUE	6929.5	7207	NA	NA
Sectovirus 1	virus_RNAvertebrates	FALSE	TRUE	6929.5	7207	NA	NA
Mycobacterium virus Pg1	virus_DNAbacteria	FALSE	TRUE	6929.5	7207	NA	NA
Hubei picorna-like virus 48	virus_RNAother	FALSE	TRUE	6929.5	7207	NA	NA
Guaroa orthobunyavirus	virus_RNAvertebrates	FALSE	TRUE	6929.5	7207	NA	NA
Geobacillus virus E2	virus_DNAbacteria	FALSE	TRUE	6929.5	7207	NA	NA
Escherichia virus ECML134	virus_DNAbacteria	FALSE	TRUE	6929.5	7207	NA	NA
Impatiens necrotic spot tospovirus	virus_RNAother	FALSE	TRUE	6929.5	7207	NA	NA
Beihai sipunculid worm virus 3	virus_RNAother	FALSE	TRUE	6929.5	7207	NA	NA
Pseudoalteromonas phage H103	virus_DNAbacteria	FALSE	TRUE	6929.5	7207	NA	NA
Gordonia virus Trine	virus_DNAbacteria	FALSE	TRUE	6929.5	7207	NA	NA
Serra do Navio orthobunyavirus	virus_RNAvertebrates	FALSE	TRUE	6929.5	7207	NA	NA
Aichivirus C	virus_RNAvertebrates	FALSE	TRUE	6929.5	7207	NA	NA
Streptomyces virus phiC31	virus_DNAbacteria	FALSE	TRUE	6929.5	7207	NA	NA
Roseovarius Plymouth podovirus 1	virus_DNAbacteria	FALSE	TRUE	6929.5	7207	NA	NA
Arthrobacter virus Liebe	virus_DNAbacteria	FALSE	TRUE	6929.5	7207	NA	NA
Gordonia virus Gsput1	virus_DNAbacteria	FALSE	TRUE	6929.5	7207	NA	NA
Bastrovirus-like_virus/VietNam/Bat/17819_21	virus_RNAvertebrates	FALSE	TRUE	6929.5	7207	NA	NA
Circovirus-like genome DCCV-11	virus_DNAvertebrates	FALSE	TRUE	6929.5	7207	NA	NA
Mycobacterium phage KayaCho	virus_DNAbacteria	FALSE	TRUE	6929.5	7207	NA	NA
Bovine calicivirus strain Kirklareli	virus_RNAvertebrates	FALSE	TRUE	6929.5	7207	NA	NA
Microbacterium virus Eden	virus_DNAbacteria	FALSE	TRUE	6929.5	7207	NA	NA
Lactococcus phage 28201	virus_DNAbacteria	FALSE	TRUE	6929.5	7207	NA	NA
Anhanga phlebovirus	virus_RNAvertebrates	FALSE	TRUE	6929.5	7207	NA	NA
Mycobacterium phage Keshu	virus_DNAbacteria	FALSE	TRUE	6929.5	7207	NA	NA
Microbacterium virus Hyperion	virus_DNAbacteria	FALSE	TRUE	6929.5	7207	NA	NA
Frog siadenovirus A	virus_DNAvertebrates	FALSE	TRUE	6929.5	7207	NA	NA
Wenzhou picorna-like virus 22	virus_RNAother	FALSE	TRUE	6929.5	7207	NA	NA
Salmonella phage L6jm	virus_DNAbacteria	FALSE	TRUE	6929.5	7207	NA	NA
Thailand orthohantavirus	virus_RNAvertebrates	FALSE	TRUE	6929.5	7207	NA	NA
Botrytis cinerea negative-stranded RNA virus 1	virus_RNAother	FALSE	TRUE	6929.5	7207	NA	NA
Shahe picorna-like virus 8	virus_RNAother	FALSE	TRUE	6929.5	7207	NA	NA
Mycobacterium phage Thyatira	virus_DNAbacteria	FALSE	TRUE	6929.5	7207	NA	NA
Pectobacterium virus PP1	virus_DNAbacteria	FALSE	TRUE	6929.5	7207	NA	NA
Bacillus virus 250	virus_DNAbacteria	FALSE	TRUE	6929.5	7207	NA	NA
Microbacterium virus Golden	virus_DNAbacteria	FALSE	TRUE	6929.5	7207	NA	NA
Tomato leaf curl Guangdong virus	virus_DNAother	FALSE	TRUE	6929.5	7207	NA	NA
Alphapapillomavirus 11	virus_DNAvertebrates	FALSE	TRUE	6929.5	7207	NA	NA
Simian foamy virus	virus_RNAvertebrates	FALSE	TRUE	6929.5	7207	NA	NA
Blackcurrant reversion virus	virus_RNAother	FALSE	TRUE	6929.5	7207	NA	NA
Erwinia virus Eho59	virus_DNAbacteria	FALSE	TRUE	6929.5	7207	NA	NA
Gremmeniella abietina mitochondrial RNA virus S2	virus_RNAother	FALSE	TRUE	6929.5	7207	NA	NA
Delftia phage RG-2014	virus_DNAbacteria	FALSE	TRUE	6929.5	7207	NA	NA
Acidianus filamentous virus 1	virus_DNAarchaea	FALSE	TRUE	6929.5	7207	NA	NA
Acinetobacter phage Presley	virus_DNAbacteria	FALSE	TRUE	6929.5	7207	NA	NA
Avian leukosis virus	virus_RNAvertebrates	FALSE	TRUE	6929.5	7207	NA	NA
Duck aviadenovirus B	virus_DNAvertebrates	FALSE	TRUE	6929.5	7207	NA	NA
Mosavirus A	virus_RNAvertebrates	FALSE	TRUE	6929.5	7207	NA	NA
Escherichia virus FV3	virus_DNAbacteria	FALSE	TRUE	6929.5	7207	NA	NA
Mycobacterium phage Eponine	virus_DNAbacteria	FALSE	TRUE	6929.5	7207	NA	NA
Pseudoalteromonas phage Pq0	virus_DNAbacteria	FALSE	TRUE	6929.5	7207	NA	NA
Mariental mammarenavirus	virus_RNAvertebrates	FALSE	TRUE	6929.5	7207	NA	NA
Mycobacterium phage Byougenkin	virus_DNAbacteria	FALSE	TRUE	6929.5	7207	NA	NA
Escherichia virus T5	virus_DNAbacteria	FALSE	TRUE	6929.5	7207	NA	NA
Tobacco vein banding mosaic virus	virus_DNAother	FALSE	TRUE	6929.5	7207	NA	NA
Dyorhopapillomavirus 1	virus_DNAvertebrates	FALSE	TRUE	6929.5	7207	NA	NA
Kennedya yellow mosaic virus	virus_RNAother	FALSE	TRUE	6929.5	7207	NA	NA
Carnivore amdoparvovirus 2	virus_DNAvertebrates	FALSE	TRUE	6929.5	7207	NA	NA
Dendrolimus punctatus cypovirus 22	virus_RNAvertebrates	FALSE	TRUE	6929.5	7207	NA	NA
Rhizobium phage 16-3	virus_DNAbacteria	FALSE	TRUE	6929.5	7207	NA	NA
Simian mastadenovirus H	virus_DNAvertebrates	FALSE	TRUE	6929.5	7207	NA	NA
Escherichia virus Rtp	virus_DNAbacteria	FALSE	TRUE	6929.5	7207	NA	NA
Grapevine virus J	virus_RNAother	FALSE	TRUE	6929.5	7207	NA	NA
Chicken orivirus 1	virus_RNAvertebrates	FALSE	TRUE	6929.5	7207	NA	NA
Orchid fleck dichorhavirus	virus_RNAvertebrates	FALSE	TRUE	6929.5	7207	NA	NA
Clostridium phage CPD2	virus_DNAbacteria	FALSE	TRUE	6929.5	7207	NA	NA
Aotine betaherpesvirus 1	virus_DNAvertebrates	FALSE	TRUE	6929.5	7207	NA	NA
Vesicular exanthema of swine virus	virus_RNAvertebrates	FALSE	TRUE	6929.5	7207	NA	NA
Cladosporium fulvum T-1 virus	virus_RNAother	FALSE	TRUE	6929.5	7207	NA	NA
Tai herbevirus	virus_RNAvertebrates	FALSE	TRUE	6929.5	7207	NA	NA
Enterococcus phage vB_EfaS_IME198	virus_DNAbacteria	FALSE	TRUE	6929.5	7207	NA	NA
Posavirus sp.	virus_unknown	FALSE	TRUE	6929.5	7207	NA	NA
Pectobacterium phage Nepra	virus_DNAbacteria	FALSE	TRUE	6929.5	7207	NA	NA
Pepper mottle virus	virus_DNAother	FALSE	TRUE	6929.5	7207	NA	NA
Garlic common latent virus	virus_RNAother	FALSE	TRUE	6929.5	7207	NA	NA
Blueberry scorch virus	virus_RNAother	FALSE	TRUE	6929.5	7207	NA	NA
Crimean-Congo hemorrhagic fever orthonairovirus	virus_RNAvertebrates	FALSE	TRUE	6929.5	7207	NA	NA
Cardamom bushy dwarf alphasatellite	virus_DNAother	FALSE	TRUE	6929.5	7207	NA	NA
Pacui pacuvirus	virus_RNAvertebrates	FALSE	TRUE	6929.5	7207	NA	NA
Rafivirus B	virus_RNAvertebrates	FALSE	TRUE	6929.5	7207	NA	NA
Streptomyces phage Yaboi	virus_DNAbacteria	FALSE	TRUE	6929.5	7207	NA	NA
Escherichia virus ESCO41	virus_DNAbacteria	FALSE	TRUE	6929.5	7207	NA	NA
Listeria virus AG20	virus_DNAbacteria	FALSE	TRUE	6929.5	7207	NA	NA
Salmonella phage SE11	virus_DNAbacteria	FALSE	TRUE	6929.5	7207	NA	NA
Klebsiella phage vB_KpnM_KB57	virus_DNAbacteria	FALSE	TRUE	6929.5	7207	NA	NA
Primate bocaparvovirus 2	virus_DNAvertebrates	FALSE	TRUE	6929.5	7207	NA	NA
Saumarez Reef virus	virus_RNAvertebrates	FALSE	TRUE	6929.5	7207	NA	NA
Changjiang picorna-like virus 15	virus_RNAother	FALSE	TRUE	6929.5	7207	NA	NA
Sangassou orthohantavirus	virus_RNAvertebrates	FALSE	TRUE	6929.5	7207	NA	NA
Suid gammaherpesvirus 3	virus_DNAvertebrates	FALSE	TRUE	6929.5	7207	NA	NA
Porcine stool-associated circular virus 5	virus_DNAvertebrates	FALSE	TRUE	6929.5	7207	NA	NA
Mycobacterium phage Whirlwind	virus_DNAbacteria	FALSE	TRUE	6929.5	7207	NA	NA
Shuangao toti-like virus	virus_RNAother	FALSE	TRUE	6929.5	7207	NA	NA
Pepper leaf curl virus satellite DNA beta	virus_DNAother	FALSE	TRUE	6929.5	7207	NA	NA
Piry vesiculovirus	virus_RNAvertebrates	FALSE	TRUE	6929.5	7207	NA	NA
Rhodococcus virus Pepy6	virus_DNAbacteria	FALSE	TRUE	6929.5	7207	NA	NA
Escherichia virus Alf5	virus_DNAbacteria	FALSE	TRUE	6929.5	7207	NA	NA
Ostreococcus tauri virus OtV5	virus_DNAother	FALSE	TRUE	6929.5	7207	NA	NA
Tomato yellow dwarf disease associated satellite DNA beta-[Kochi]	virus_DNAother	FALSE	TRUE	6929.5	7207	NA	NA
Mint vein banding-associated virus	virus_RNAother	FALSE	TRUE	6929.5	7207	NA	NA
Tomato severe rugose virus	virus_DNAother	FALSE	TRUE	6929.5	7207	NA	NA
Mycobacterium virus Rey	virus_DNAbacteria	FALSE	TRUE	6929.5	7207	NA	NA
Deltapapillomavirus 5	virus_DNAvertebrates	FALSE	TRUE	6929.5	7207	NA	NA
Escherichia virus FI	virus_RNAbacteria	FALSE	TRUE	6929.5	7207	NA	NA
Capsicum chlorosis orthotospovirus	virus_RNAother	FALSE	TRUE	6929.5	7207	NA	NA
Duncaniella sp. C9	bacteria	FALSE	TRUE	6929.5	7207	NA	NA
Alphamesonivirus 4	virus_RNAother	FALSE	TRUE	6929.5	7207	NA	NA
Lactococcus phage 936 group phage Phi5.12	virus_DNAbacteria	FALSE	TRUE	6929.5	7207	NA	NA
Skua siadenovirus A	virus_DNAvertebrates	FALSE	TRUE	6929.5	7207	NA	NA
Paenibacillus phage PG1	virus_DNAbacteria	FALSE	TRUE	6929.5	7207	NA	NA
Streptomyces virus Danzina	virus_DNAbacteria	FALSE	TRUE	6929.5	7207	NA	NA
Aquareovirus B	virus_RNAvertebrates	FALSE	TRUE	6929.5	7207	NA	NA
Cimodo virus	virus_RNAvertebrates	FALSE	TRUE	6929.5	7207	NA	NA
Tomato chlorotic spot tospovirus	virus_RNAother	FALSE	TRUE	6929.5	7207	NA	NA
Hepatovirus I	virus_RNAvertebrates	FALSE	TRUE	6929.5	7207	NA	NA
Aeromonas virus 25	virus_DNAbacteria	FALSE	TRUE	6929.5	7207	NA	NA
Streptomyces phage Blueeyedbeauty	virus_DNAbacteria	FALSE	TRUE	6929.5	7207	NA	NA
Mycobacterium phage Mendokysei	virus_DNAbacteria	FALSE	TRUE	6929.5	7207	NA	NA
Rice tungro spherical virus	virus_RNAother	FALSE	TRUE	6929.5	7207	NA	NA
Klebsiella virus KpV289	virus_DNAbacteria	FALSE	TRUE	6929.5	7207	NA	NA
Gordonia virus Emalyn	virus_DNAbacteria	FALSE	TRUE	6929.5	7207	NA	NA
Piscine myocarditis virus AL V-708	virus_RNAother	FALSE	TRUE	6929.5	7207	NA	NA
Betaarterivirus chinrav 1	virus_RNAvertebrates	FALSE	TRUE	6929.5	7207	NA	NA
Tanay virus	virus_unknown	FALSE	TRUE	6929.5	7207	NA	NA
Simian mastadenovirus E	virus_DNAvertebrates	FALSE	TRUE	6929.5	7207	NA	NA
Rice stripe tenuivirus	virus_RNAvertebrates	FALSE	TRUE	6929.5	7207	NA	NA
Mycobacterium virus Suffolk	virus_DNAbacteria	FALSE	TRUE	6929.5	7207	NA	NA
Deer atadenovirus A	virus_DNAvertebrates	FALSE	TRUE	6929.5	7207	NA	NA

### Sheet: Supp Table 5 Cox
Supplementary Table 5: Cox proportional hazards modeling analysis for Survival
Univariate Analysis: Metatranscriptome
Kingdom	Lineage	Probable Contaminant	mean Relative Abundance	coef	HR	CI	pval	adj.pval
bacteria	Lacticaseibacillus rhamnosus	FALSE	0.00261	0.259	1.295	1.07-1.57	0.00836418	0.516204
virus_RNAvertebrates	Severe acute respiratory syndrome-related coronavirus	FALSE	0.0488	0.29	1.336	1.07-1.67	0.0115329	0.0230657
bacteria	Staphylococcus haemolyticus	FALSE	0.0101	0.242	1.274	1.04-1.56	0.0196604	0.516204
fungi	Candida orthopsilosis	FALSE	0.00316	0.235	1.264	1.02-1.56	0.0297759	0.208431
bacteria	Thermotoga maritima	TRUE	0.00102	-1.224	0.294	0.09-0.97	0.043968	0.516204
bacteria	Corynebacterium simulans	FALSE	0.000633	-5.609	0.004	0-1.25	0.0595773	0.516204
bacteria	Xanthomonas euvesicatoria	TRUE	0.000781	-0.924	0.397	0.15-1.05	0.0619001	0.516204
bacteria	Anaerococcus prevotii	FALSE	0.000617	0.254	1.29	0.98-1.69	0.0658236	0.516204
bacteria	Lactobacillus gasseri	FALSE	0.00403	-2.671	0.069	0-1.19	0.0658916	0.516204
bacteria	Achromobacter xylosoxidans	TRUE	0.00423	-1.528	0.217	0.04-1.16	0.0746513	0.516204
Univariate Analysis: Metagenome
Kingdom	Lineage	Probable Contaminant	Mean Relative Abundance	coef	HR	CI	pval	adj.pval
bacteria	Staphylococcus epidermidis	FALSE	0.00732	0.283	1.328	1.06-1.66	0.012756	0.267998
bacteria	Mycoplasma salivarium	FALSE	0.000609	0.348	1.416	1.07-1.87	0.0137435	0.267998
bacteria	Parvimonas micra	FALSE	0.000841	0.257	1.293	1.04-1.61	0.0235618	0.285104
bacteria	Limosilactobacillus fermentum	FALSE	0.000652	-0.651	0.522	0.29-0.94	0.0292415	0.285104
bacteria	Escherichia coli	FALSE	0.00575	0.184	1.202	0.99-1.46	0.0654713	0.510676
bacteria	Streptomyces sp. ICC4	FALSE	0.00372	0.177	1.193	0.98-1.46	0.0857221	0.557193
bacteria	Pseudoalteromonas sp. Scap06	FALSE	0.0177	-0.295	0.745	0.52-1.07	0.109134	0.608033
bacteria	Aeromonas hydrophila	FALSE	0.00576	-0.223	0.8	0.56-1.14	0.219818	0.821521
bacteria	Serratia sp. 3ACOL1	FALSE	0.00194	-0.219	0.803	0.56-1.16	0.237438	0.821521
bacteria	Neptunomonas phycophila	FALSE	0.00135	-0.189	0.828	0.58-1.18	0.295892	0.821521
Top 10 taxa ranked by p-value
adj.pval = FDR corrected p-value within each Kingdom

### Sheet: Sup Table 6 Ig vs. Viral Load
Supplementary Table 6. Correlation between antibodies and viral load in BAL
	SARS-CoV-2 rRT-PCR		SARS-CoV-2 sgRNA
	rho	p-value	rho	p-value
Anti-Spike
igG	-0.032	ns	-0.171	0.045
IgA	0.108	ns	-0.182	0.033
IgM	0.138	ns	-0.075	ns
Anti-RBD
igG	-0.019	ns	-0.165	0.05
IgA	0.147	ns	-0.201	0.018
IgM	0.115	ns	-0.111	ns
Neutralization EC50	0.166	ns	-0.214	0.011
Spearman rho and p-value

### Sheet: Sup Table 7 - DESeq Gene
Supplementary Table 7: Differentially expressed lower airway transcriptome
Deceased vs. ≤28 days						>28 days vs. ≤28 days						Deceased days vs. >28 days
Gene.symbol	logFC	pvalue	adj.P.Val			Gene.symbol	logFC	pvalue	adj.P.Val			Gene.symbol	logFC	pvalue	adj.P.Val
Down-regulated genes						Down-regulated genes						Down-regulated genes
RNVU1-7	-4.74685	1.2e-13	1.1e-09			RNU1-27P	-4.61965	4.8e-17	3.17e-13			HTN1	-2.8	3.7e-05	0.088
RNU1-28P	-4.70612	3.46e-13	1.1e-09			RNU1-3	-4.31835	2.03e-17	2.68e-13			STATH	-2.7	3.8e-06	0.025
RNU1-2	-4.66642	2.7e-13	1.1e-09			RNVU1-7	-4.30672	2.19e-15	7.24e-12			HTN3	-2.4	5e-05	0.088
RNU1-4	-4.51345	6.52e-13	1.66e-09			RNU1-4	-4.30058	8.63e-16	3.8e-12			ZCWPW2	-2.3	4.7e-05	0.088
RNU1-3	-4.50097	2.93e-13	1.1e-09			RNU1-2	-4.15702	1.57e-14	4.15e-11			Up-regulated genes
RNU1-1	-4.39325	8.65e-12	1.83e-08			RNU1-1	-4.11966	2e-14	4.4e-11			SNX17	0.9	0.00019	0.26
TCEAL2	-4.29509	0.000908632	0.112898			RNU1-28P	-4.09497	1.54e-13	2.91e-10			TAF3	1	6.5e-05	0.096
NYAP2	-4.05461	0.000783613	0.104723			PPP1R1B	-3.80577	5.22e-07	0.00034477			CHCHD5	1.2	5.2e-05	0.088
PPP1R1B	-4.05424	4.94e-05	0.0165194			EDNRA	-3.57271	1.35e-05	0.00348506			MRPL17	1.7	1.9e-05	0.075
RNU1-27P	-4.02323	1.04e-09	1.65e-06			RNVU1-18	-3.56316	2.16e-11	3.17e-08			COMTD1	1.9	2.3e-05	0.075
RNVU1-18	-3.83288	4.65e-10	8.44e-07			RNU4-2	-3.36415	1.1e-12	1.82e-09			ALDH7A1	2.2	9e-08	0.0012
RNA5S14	-3.08033	1.82e-05	0.00856044			NYAP2	-3.32597	0.00478529	0.107732
C12orf56	-3.07757	0.00224567	0.154508			C12orf56	-3.08552	4.99e-05	0.00855426
RNR2	-3.06155	0.000340658	0.0627157			COL6A4P2	-3.06494	0.00154943	0.0612443
SPRR2F	-3.0417	7.51e-05	0.0232575			DNM1P41	-3.04748	0.00358041	0.0935385
DSCAML1	-2.98892	0.00124516	0.124545			CCDC102A	-3.02717	7.33e-06	0.00235916
MTRNR2L5	-2.91872	2.85e-08	4.02e-05			SDK2	-2.91289	2.24e-05	0.00492149
IGHV5-51	-2.87292	0.00763822	0.250073			DSCAML1	-2.90742	9.97e-05	0.012466
MTRNR2L9	-2.86392	1.35e-06	0.00114055			TP53TG1	-2.8965	1.19e-09	1.58e-06
MTRNR2L10	-2.65643	9.65e-08	0.000122613			HDAC11	-2.89635	1.52e-07	0.000125239
PRB3	-2.54035	8.08e-05	0.0233415			NOSTRIN	-2.87322	0.000190352	0.018895
RNR1	-2.53477	0.00219827	0.153828			IL17RE	-2.86116	4.81e-05	0.00836084
FAM227B	-2.5252	9.15e-06	0.0048421			FBLN1	-2.85109	0.000521454	0.0340803
MTRNR2L7	-2.48872	2.71e-06	0.00180954			LOC100506100	-2.84318	2.1e-07	0.000162988
IGLV1-40	-2.47421	0.00778219	0.251948			ZNF154	-2.83357	2.66e-06	0.00129876
RNU4-2	-2.46246	2.13e-06	0.00150614			H19	-2.79654	4.41e-05	0.00820788
FOXN4	-2.45722	0.00652794	0.232934			FOXN4	-2.69377	5.42e-05	0.0089091
MTRNR2L1	-2.42266	0.00326913	0.179774			IGLV1-47	-2.59895	0.0029689	0.0865242
SPATA24	-2.41101	0.00173182	0.139535			TRMT9B	-2.52323	4.91e-07	0.000343768
NEURL3	-2.40853	0.0015643	0.135465			CDC25C	-2.49649	0.000750031	0.0419573
S100A7	-2.3505	0.00596688	0.226986			CDH11	-2.48441	0.00414919	0.100443
SLC25A22	-2.34565	0.00104577	0.118459			MTRNR2L5	-2.47064	1.76e-08	2.11e-05
RAB11FIP5	-2.34523	8.73e-05	0.0246496			OBSCN	-2.4539	5.87e-05	0.0089091
MTRNR2L2	-2.336	0.00573669	0.226314			ZNF677	-2.39987	7.78e-05	0.0107201
COX3	-2.32793	0.00122603	0.123605			ZC4H2	-2.38827	6.2e-06	0.00209983
CYTB	-2.32784	0.00105199	0.118459			SCHIP1	-2.36792	0.000738841	0.0415072
ANAPC2	-2.32102	0.000159086	0.0381296			EGFL6	-2.34779	0.000794663	0.0433518
SNORA11	-2.31187	0.00423894	0.200176			FOXI2	-2.34675	5.83e-05	0.0089091
ND6	-2.31107	4.38e-07	0.000505391			ANAPC2	-2.31021	1.5e-06	0.000858189
MTRNR2L8	-2.29393	0.00283452	0.172791			SCARNA2	-2.30204	3.64e-06	0.00150067
AFMID	-2.28412	9.37e-05	0.0254546			TBX3	-2.29349	0.000253931	0.0224272
ZNF860	-2.27414	0.000669549	0.0935976			PCAT19	-2.29323	0.000417491	0.0294744
PHLDB1	-2.24451	0.00116502	0.122475			SPATA24	-2.29318	0.000381528	0.0283475
RNU4-1	-2.23635	0.00111068	0.122475			IGLV6-57	-2.28334	0.0268299	0.239978
LOC100506100	-2.23333	0.000989175	0.117633			LINC00865	-2.28319	0.000294089	0.0241153
RNF212	-2.21577	0.00646358	0.23194			ZNF428	-2.27168	7.52e-08	7.64e-05
ND3	-2.21445	1.28e-06	0.00114055			MTRNR2L9	-2.24729	6.99e-06	0.00230805
ND5	-2.21006	0.0010171	0.118459			MTRNR2L7	-2.21188	7.38e-07	0.000464225
IL17RE	-2.19901	0.00593791	0.226986			CBLC	-2.19775	0.00221841	0.0733228
COX1	-2.17395	0.000636244	0.0908114			AFMID	-2.19284	5.69e-06	0.00197636
TP53TG1	-2.16062	0.000101546	0.0268738			SNORA38B	-2.17256	0.00043381	0.0302465
SLAIN1	-2.15272	1.13e-06	0.00114055			TTLL6	-2.16707	0.00052594	0.0342042
ND4	-2.14778	0.00098727	0.117633			RNR1	-2.16041	0.00748435	0.13423
MS4A3	-2.14479	5e-06	0.00302676			MYL6B	-2.14988	2.44e-06	0.0012387
MTRNR2L6	-2.12656	6.44e-06	0.00371773			JCHAIN	-2.1453	8.66e-06	0.0026597
ACTR3C	-2.12627	0.0003665	0.0646618			ADH1B	-2.135	0.000325234	0.0258382
SCARNA2	-2.12483	0.000338624	0.0627157			RNU11	-2.12586	6.1e-05	0.00915346
LOC100506885	-2.11883	0.00115017	0.122475			BNC1	-2.11888	0.00310932	0.0881355
STAP2	-2.1098	0.000233348	0.0494036			MAGI2	-2.11555	5.08e-06	0.00181395
RNY1	-2.09953	0.00363838	0.191778			FBXO27	-2.10175	0.00526821	0.11374
MTRNR2L3	-2.085	4.65e-05	0.0159732			RPP25	-2.07076	0.00182181	0.0664406
FOXI2	-2.08489	0.00141532	0.13167			MXRA5	-2.06991	0.00158447	0.0615265
ATP8	-2.08263	1.21e-05	0.00615462			PIEZO2	-2.06757	0.000468748	0.0317354
PRIMPOL	-2.07811	3.1e-05	0.0123202			ZSWIM5	-2.06526	3.57e-05	0.00693519
CFAP99	-2.06506	0.000511296	0.0773214			WDR4	-2.06107	0.000309935	0.0251028
ND4L	-2.05564	0.00248519	0.161894			ABO	-2.06078	9.81e-06	0.00281553
HTN3	-2.03543	0.0044201	0.202749			CYP2C19	-2.05733	0.000414515	0.0294216
LINC00865	-2.03349	0.00755624	0.249317			CFAP99	-2.05058	4.72e-05	0.00836084
ND2	-2.01926	0.00185189	0.140866			ZNF860	-2.03956	0.000574374	0.0356004
HDAC11	-2.00603	0.00152904	0.134885			MRO	-2.03921	0.000684899	0.0398328
WDR4	-2.00442	0.0060228	0.226986			ZNF208	-2.02954	4.34e-06	0.00168489
TPRG1	-1.98487	0.000271701	0.0539285			FMN2	-2.02594	0.00929556	0.151162
RNU5E-1	-1.98121	3.4e-05	0.0130813			RNU4-1	-2.00173	0.000138548	0.0151167
STK11	-1.97988	3.26e-06	0.00206914			PRH2	-1.99151	8.39e-05	0.0108687
MYL6B	-1.97795	0.000414129	0.0674446			PPP1R3C	-1.98723	0.000731154	0.0412509
SMAD9	-1.96021	0.00694649	0.237845			IGLV2-23	-1.98676	0.013915	0.18117
SNORA61	-1.94782	0.000423796	0.067584			SNORA11	-1.97481	0.00152524	0.0610188
ECM2	-1.93958	0.00579276	0.226986			KLF8	-1.97349	9.26e-05	0.011757
TGFBR3	-1.92901	0.00127491	0.126525			FER1L4	-1.96834	0.00246925	0.079124
ND1	-1.92259	0.00247231	0.161886			LYRM9	-1.96195	0.00106059	0.0493026
NOS2	-1.91852	0.000883907	0.111171			RAB11FIP5	-1.94853	0.000159499	0.0164508
TPTE2P2	-1.90717	0.000538749	0.0805144			OTUB2	-1.93442	6.28e-05	0.00931767
ATP6	-1.88864	0.00696516	0.237845			RNA5S14	-1.9331	0.00114726	0.0513143
SPATS1	-1.87032	0.00199752	0.14583			PITPNM3	-1.93233	0.000940189	0.0464157
BPI	-1.86767	1.27e-05	0.0061903			TMEM143	-1.92446	0.00140077	0.0577906
PHGDH	-1.84983	0.00809664	0.254332			PYCR1	-1.92163	0.00480421	0.107732
OTUB2	-1.84164	0.00393327	0.196461			RNR2	-1.91978	0.0133284	0.177559
JCHAIN	-1.83992	0.00144568	0.132119			NR2F6	-1.91616	1.12e-07	0.000105572
LYRM9	-1.83881	0.0083262	0.256096			ZFYVE19	-1.88921	1.85e-05	0.00421749
COX2	-1.836	0.00355175	0.189571			TM7SF2	-1.88821	0.000720841	0.0409765
IGHG3	-1.82935	0.00495476	0.210408			BCDIN3D	-1.88209	0.000297838	0.024272
LOC441666	-1.82293	0.00678979	0.237654			TPRG1	-1.87978	0.000102677	0.012466
CENPM	-1.81694	0.00786563	0.25195			SLC25A22	-1.86995	0.000554034	0.035141
KLHDC4	-1.81415	0.000356868	0.0638492			MAT1A	-1.86298	0.0183041	0.204048
C6orf203	-1.81346	0.000177188	0.040924			PRB4	-1.86216	0.00789543	0.13823
RYR3	-1.80552	0.00156425	0.135465			PEG3	-1.86045	0.00844426	0.143799
LRRC10B	-1.80355	0.000412919	0.0674446			DHRS11	-1.85829	0.00832666	0.142703
MIB2	-1.80086	0.00105376	0.118459			CLTRN	-1.85108	0.0306216	0.255703
METRN	-1.79492	0.0055578	0.223559			LRRC37A6P	-1.84884	0.000113261	0.0133506
HIBCH	-1.79491	2.05e-06	0.00150614			TSPAN11	-1.84812	0.0103675	0.158416
IGF1	-1.7922	0.00285659	0.172791			TPTE2P2	-1.84757	3.89e-05	0.00744579
GCSHP5	-1.79098	0.000603918	0.088179			CROCC2	-1.84745	0.000830432	0.0435229
PRDM15	-1.75549	0.00325796	0.179774			PTMS	-1.84124	1.56e-06	0.000858189
TTK	-1.75166	0.00679624	0.237654			MRPS18B	-1.83687	7.01e-05	0.010065
FAM27B	-1.75042	0.000616284	0.088962			CST6	-1.83056	0.000618436	0.0374523
CEACAM8	-1.73382	0.000382035	0.0664793			SPNS2	-1.82942	0.000701485	0.0404411
BCAS1	-1.72511	4.28e-05	0.0151117			RNF212	-1.82448	0.00768478	0.135998
RNU5A-1	-1.72275	0.00184593	0.140866			TTC23	-1.82328	0.00047564	0.0318751
RN7SL2	-1.7014	1.34e-06	0.00114055			IGHG3	-1.82248	0.000458697	0.0312151
H2AFY2	-1.70122	0.00438085	0.202749			FBXO31	-1.81374	0.000208623	0.020104
RPS6KA6	-1.69317	0.00486781	0.207884			SARS2	-1.80939	0.00207988	0.0712829
CMBL	-1.68926	0.00546986	0.222704			TRAPPC2L	-1.80607	2.31e-05	0.00492149
SMIM27	-1.68626	2.85e-05	0.0117888			PLEKHH3	-1.79891	0.00285968	0.0845533
TMEM258	-1.6828	2.88e-05	0.0117888			CSMD1	-1.7988	0.000583264	0.0357065
IGHA1	-1.68258	0.00392693	0.196461			IL33	-1.79375	2.44e-06	0.0012387
RAPGEF5	-1.67717	0.00236451	0.15938			DHFR	-1.7869	1.21e-06	0.000724779
MAATS1	-1.67072	0.000269976	0.0539285			MDK	-1.78679	7.8e-05	0.0107201
PART1	-1.66802	0.00683574	0.237654			TPPP	-1.78661	0.000154587	0.0160698
SYTL1	-1.66119	0.000213263	0.0459166			ZC3HAV1L	-1.78606	4.68e-05	0.00836084
GATM	-1.65283	0.000721463	0.0985456			KLHDC4	-1.78203	5.61e-05	0.0089091
MRPL1	-1.64995	0.000425626	0.067584			RHOV	-1.78097	0.000145753	0.0155025
C19orf70	-1.64968	0.00114652	0.122475			PHLDB1	-1.77914	0.00216023	0.0723843
ERICH5	-1.64371	0.00198515	0.145765			WDR34	-1.77902	0.000106103	0.0127343
ZSWIM5	-1.6362	0.0079719	0.253168			VGLL3	-1.77434	0.000547747	0.0351037
CXXC1	-1.63568	6.2e-05	0.0197033			PMVK	-1.774	1.52e-05	0.00372079
ANKRD18A	-1.63476	0.00113923	0.122475			RASIP1	-1.77349	0.0213781	0.21811
LLGL1	-1.63276	0.0054058	0.221516			FAM27B	-1.76152	5.82e-05	0.0089091
WDR34	-1.63188	0.00309725	0.174864			VANGL2	-1.75872	0.00310392	0.0881355
LRRC37A6P	-1.63145	0.0047231	0.207884			CNGA1	-1.75406	0.0041605	0.100443
RSPO1	-1.62669	0.000398336	0.0674446			MTRNR2L10	-1.74622	0.000115052	0.0134387
ZNF678	-1.62617	0.000144396	0.035966			UBL7-AS1	-1.73963	0.00312721	0.0881355
SPARCL1	-1.62177	0.00619142	0.229299			PRDM15	-1.73905	8.35e-05	0.0108687
RNU5B-1	-1.62106	5.12e-05	0.0166838			KRT78	-1.73899	0.00351729	0.0935091
ZC3HAV1L	-1.61724	0.00501888	0.21181			MTRNR2L1	-1.73784	0.0242947	0.230946
ABO	-1.60633	0.0083704	0.256215			IGKV1D-12	-1.73759	0.0210348	0.216888
MAGI2	-1.60478	0.00484812	0.207884			LIG1	-1.73725	0.000357506	0.0271248
TRGC2	-1.60375	0.000299122	0.0584577			C1orf210	-1.73686	0.0144738	0.183382
POLR3B	-1.58979	0.000478359	0.073212			TUSC1	-1.73322	0.00440815	0.102752
TPRKB	-1.58447	0.000151851	0.0370956			TMEM63C	-1.71911	0.00929735	0.151162
2021-09-05	-1.58231	0.00846396	0.257219			COMTD1	-1.71886	0.00057146	0.0355869
CGN	-1.58144	0.00100011	0.117633			IGLV1-40	-1.71438	0.0240174	0.229818
TCEA3	-1.57043	0.00161729	0.137883			BPI	-1.71038	6.66e-05	0.00976642
ALDH6A1	-1.56202	0.00262028	0.166427			TMEM42	-1.70774	0.000853572	0.0439143
WDR89	-1.54759	0.000810398	0.105046			HIBCH	-1.70686	3.94e-08	4.34e-05
RN7SL1	-1.54187	8.73e-06	0.00481911			SYTL1	-1.70241	4.95e-07	0.000343768
SPRR1B	-1.54105	0.00220041	0.153828			MTRNR2L3	-1.69884	0.000130263	0.0146388
PTPN13	-1.53817	2.47e-05	0.0111857			IGHA1	-1.69847	0.000326843	0.0258382
CRIP2	-1.53565	0.00779225	0.251948			CHAF1A	-1.69831	1.49e-07	0.000125239
PEX7	-1.5308	0.00548914	0.222775			FOXP2	-1.69183	3.26e-06	0.00144939
ZNF782	-1.51911	0.00459501	0.207884			KLHDC7A	-1.68423	0.00902937	0.149194
TMA7	-1.51531	1.84e-06	0.00146026			C15orf62	-1.68246	0.0058321	0.11917
TOM1L1	-1.51308	0.0030671	0.173935			FOXQ1	-1.67626	0.00217174	0.0725856
MTRNR2L4	-1.5093	0.0030396	0.173148			ARL4D	-1.67215	0.00304827	0.0879472
C17orf75	-1.5018	0.00582772	0.226986			MTRNR2L8	-1.67054	0.0171976	0.198464
TMEM212	-1.49741	0.00340104	0.183608			ACTR3C	-1.67006	0.000351284	0.0269631
MAPK8IP1	-1.49475	0.00292413	0.172791			LOC728554	-1.66876	0.000131926	0.0146388
CCDC30	-1.49088	0.000191968	0.0427819			ZNF782	-1.66749	0.000101699	0.012466
IRX3	-1.4882	0.00286497	0.172791			CENPM	-1.66446	0.00325646	0.0899409
DNAL4	-1.48778	0.00318239	0.177425			AFAP1L2	-1.66441	0.000551813	0.035141
ZNF428	-1.48331	0.00639791	0.231036			TMEM40	-1.66195	0.00212195	0.0720155
TPD52	-1.48206	9.42e-05	0.0254546			DAPL1	-1.66194	0.0264921	0.238411
MUC12	-1.47633	0.00734918	0.245675			ZNF253	-1.65842	0.000102215	0.012466
GIPC1	-1.47259	0.000791417	0.104723			ANKRD18A	-1.65495	9.51e-06	0.00278982
ADGRV1	-1.47008	0.00117235	0.122475			FAM27E2	-1.65177	0.00592712	0.119209
CACNB4	-1.46639	0.00413654	0.197543			CLBA1	-1.65169	0.00146503	0.0597871
FAM86DP	-1.465	0.00379388	0.196461			TMEM47	-1.6497	0.00479161	0.107732
FBXO25	-1.46389	0.00190751	0.14338			IGHG2	-1.64535	0.000254815	0.0224272
ANKRD36C	-1.4632	2.61e-05	0.0114249			SPARCL1	-1.64351	0.00175549	0.0652844
WDR75	-1.46193	0.00182482	0.140866			MAPK15	-1.63673	0.0123276	0.170418
NR2F6	-1.46163	0.00136521	0.130393			SLC25A26	-1.63633	8.92e-05	0.0114387
TCTEX1D1	-1.44818	0.0037033	0.194393			FGFBP1	-1.63493	0.00352023	0.0935091
ARHGEF35	-1.44206	0.000450005	0.0697124			SPATS1	-1.62525	0.00180696	0.0661899
RABL6	-1.43308	8.05e-05	0.0233415			HYKK	-1.62499	0.00418048	0.100443
NKX3-1	-1.43219	0.00275932	0.171821			KCTD14	-1.62413	0.00629515	0.122742
SMIM31	-1.4291	0.00835556	0.256215			MTRNR2L4	-1.62123	3.15e-05	0.00630472
POLD2	-1.42679	0.00333649	0.182192			C1orf115	-1.62031	0.0011087	0.0504853
LRRC23	-1.42552	0.000256939	0.0534061			GATA6	-1.6203	0.00911236	0.149443
LINC00467	-1.42334	0.00749045	0.248804			THAP10	-1.61868	0.00164314	0.0626959
MUC16	-1.42173	0.000763501	0.103178			CDC20	-1.61562	0.0021448	0.0722337
HSPB11	-1.42064	0.000988303	0.117633			DDX11	-1.61455	0.0024787	0.0792027
TARS2	-1.41765	0.00688204	0.237654			LINC00665	-1.61412	0.0140556	0.181695
RPL23AP53	-1.41716	0.00148377	0.132735			MIB2	-1.61288	0.000584199	0.0357065
SOBP	-1.41607	0.00754509	0.249317			IRX3	-1.61251	8.4e-05	0.0108687
LCA5	-1.41245	0.00103458	0.118459			ADCY2	-1.6118	0.00484039	0.107762
MOK	-1.41226	0.00726829	0.244257			CCDC178	-1.61135	0.00966041	0.153474
PSPH	-1.40452	0.0029303	0.172791			POLR3B	-1.60983	3.25e-05	0.00639717
CEP76	-1.39534	0.00807738	0.254332			CXXC1	-1.60967	3.29e-06	0.00144939
TFF3	-1.39391	0.00245047	0.161287			USP43	-1.60687	0.00310901	0.0881355
CHAF1A	-1.39207	0.00120127	0.123062			SKIDA1	-1.60454	0.0195347	0.208486
CLIC6	-1.39125	0.000704193	0.0972322			LINC01133	-1.60311	0.00199625	0.0698103
LINC00987	-1.39123	0.00296532	0.172791			LDLRAP1	-1.60307	0.000393292	0.0284076
THRB	-1.3765	0.00257577	0.164422			POU2AF1	-1.6028	0.00762698	0.135703
CA5B	-1.3723	0.00169395	0.138975			TTC16	-1.59926	0.00580834	0.11917
VWA3A	-1.36794	0.00601312	0.226986			NOS2	-1.59703	0.000661875	0.0391107
ZNF14	-1.35626	0.00531265	0.221267			IQCH-AS1	-1.59457	0.00208957	0.0712829
CDCA7L	-1.34984	0.006402	0.231036			LRP5	-1.58748	0.00138324	0.0574947
ZNF626	-1.34783	0.00409434	0.197543			HRH1	-1.58659	0.000903307	0.0456914
ST6GALNAC6	-1.34534	0.00442111	0.202749			SUSD4	-1.58648	0.00589703	0.11917
CCDC124	-1.3426	0.00571984	0.226314			CEP76	-1.57834	0.000274557	0.0233852
ERICH3	-1.33689	0.00196016	0.145687			CCS	-1.57561	0.000992279	0.0478313
LSM1	-1.33071	0.00687939	0.237654			C1orf226	-1.57101	0.00707778	0.129858
FBL	-1.32836	0.00242678	0.16056			ZNF584	-1.56991	0.00420671	0.100443
HMG20A	-1.31887	0.00469969	0.207884			FTO-IT1	-1.56385	0.0109993	0.162613
MAPK10	-1.31614	0.00342941	0.183814			TMEM213	-1.55284	0.0142165	0.181866
GUCY2C	-1.30768	0.00459993	0.207884			SMAD9	-1.54829	0.00723897	0.131931
RP9P	-1.30638	0.00147691	0.132735			RORC	-1.54683	0.00101667	0.0482807
DZIP1L	-1.30546	0.00603514	0.226986			DLEC1	-1.5462	0.000358041	0.0271248
IRF6	-1.29047	0.00572055	0.226314			PRIMPOL	-1.5453	0.00021454	0.0204092
ZNF487	-1.2889	0.00631771	0.231036			PHGDH	-1.54334	0.00908785	0.149412
MRPL36	-1.28853	0.00152515	0.134885			HEY2	-1.54039	0.0101251	0.156642
ARHGAP11A	-1.28403	0.00375689	0.196394			MMACHC	-1.53841	0.00207228	0.0712829
SPRYD3	-1.28021	0.00691436	0.237654			TDRP	-1.53705	0.0170884	0.198324
SPA17	-1.27955	0.00156824	0.135465			TPRKB	-1.53487	2.8e-06	0.00131797
RAB40C	-1.27761	0.00762817	0.250073			EPS8L2	-1.53221	0.000121635	0.0139637
MUC4	-1.27335	0.0018321	0.140866			MUC16	-1.53106	1.07e-05	0.00288463
BAALC	-1.27159	0.00689507	0.237654			SPRR2D	-1.53085	0.00396672	0.0991831
H2AFX	-1.26943	0.00539457	0.221516			MTRNR2L6	-1.52945	0.000263139	0.0227056
ANKRD36	-1.26308	0.00020483	0.0448612			MOK	-1.52191	0.000404688	0.0288794
DIXDC1	-1.25701	0.00484545	0.207884			PTRH1	-1.52018	0.00250178	0.0795867
UBA5	-1.24706	0.000340383	0.0627157			IGKV4-1	-1.51933	0.0178449	0.20261
DNAJA4	-1.24557	7.84e-05	0.0233415			C10orf67	-1.51832	0.00317229	0.0887
ABHD10	-1.24545	0.00288739	0.172791			H2AFY2	-1.51777	0.000924782	0.0460716
GNA11	-1.24449	0.00808378	0.254332			CLCA4	-1.51524	5.8e-05	0.0089091
ZMYND10	-1.23641	0.00689879	0.237654			HAUS5	-1.51486	0.00317192	0.0887
DEFA3	-1.23231	0.00779465	0.251948			PEX10	-1.51291	0.00292321	0.0855702
ARFGEF3	-1.22561	0.00219773	0.153828			LRRC56	-1.51281	0.0112915	0.164384
AAMP	-1.21606	0.00227191	0.154508			MUC12	-1.51187	0.00057834	0.0356787
GTF2H5	-1.21452	0.00601616	0.226986			OXTR	-1.51133	0.0101327	0.156642
RAI14	-1.21178	0.00180713	0.140866			LGSN	-1.51079	0.0224052	0.221734
DMD	-1.20107	0.00411051	0.197543			RNA5S8	-1.50887	0.02023	0.212471
ZSCAN32	-1.19581	0.0063731	0.231036			IGF1	-1.50617	0.00258749	0.0805831
GRAMD2B	-1.19528	0.0023964	0.15938			RPARP-AS1	-1.50583	0.00123895	0.0538045
RPPH1	-1.18013	0.00100001	0.117633			FMO3	-1.505	0.00116287	0.0514993
SNTN	-1.17991	0.00393094	0.196461			UGT2A1	-1.50491	0.00174523	0.0652706
NOL12	-1.17453	0.00654958	0.233051			MUM1	-1.50434	0.000332332	0.0259452
ARHGAP29	-1.17332	0.00538546	0.221516			LOC100506885	-1.50356	0.00384777	0.0973147
PPL	-1.16933	0.00301643	0.173148			PADI1	-1.50349	0.00676373	0.127201
AUTS2	-1.16741	0.00841079	0.256832			SCGB2A1	-1.49429	0.00864774	0.145808
LRRCC1	-1.15964	0.00617181	0.229241			KIAA1211L	-1.49374	0.000189998	0.018895
YES1	-1.15456	0.00142642	0.13167			PPL	-1.48651	3.48e-06	0.00148387
HES1	-1.15391	0.000260661	0.0534061			LRRC1	-1.48474	7.43e-05	0.0104384
MAL2	-1.15217	0.00441754	0.202749			LOC100130345	-1.48221	0.0156869	0.191088
NOL11	-1.15148	0.00701931	0.238412			CEACAM7	-1.47818	0.0131334	0.176385
GOLPH3L	-1.14792	0.00166926	0.138975			ZNF165	-1.47666	0.00132695	0.0565109
S100A14	-1.14573	0.00167453	0.138975			CFAP100	-1.47203	0.00264838	0.0813364
MRPL20	-1.13884	0.00822616	0.254555			TGFBR3	-1.46977	0.00455206	0.104515
DPH5	-1.13705	0.00806241	0.254332			ATP7B	-1.46866	1.22e-05	0.00322782
AKAP12	-1.13489	0.00358773	0.189895			PSCA	-1.46756	0.000812266	0.0434151
SIK1	-1.13353	0.00397738	0.196594			ZNF512B	-1.46481	0.00347945	0.0929872
TYW3	-1.12548	0.00408328	0.197543			RNU5A-1	-1.46385	0.0018563	0.0671423
UACA	-1.12446	0.00396	0.1965			CREB3	-1.46098	1.71e-05	0.00401186
SLC9A3R2	-1.11927	0.00791372	0.25195			2021-09-05	-1.46058	0.00116636	0.0514993
DNAH12	-1.11487	0.00615126	0.229148			CCDC114	-1.45866	0.00419839	0.100443
ATAD2	-1.1127	0.00341113	0.183608			BCAS1	-1.45761	1.47e-05	0.00372079
CYB5A	-1.11047	0.00238488	0.15938			GJB5	-1.45676	0.0270281	0.240856
KRT19	-1.10895	0.0038368	0.196461			UBE2Q2P2	-1.45651	0.00755959	0.13505
MRPS10	-1.10575	0.000441676	0.0692667			CCDC153	-1.45501	0.00240781	0.0775316
NUDT21	-1.10554	0.000175196	0.040924			BBOX1	-1.45351	0.0240228	0.229818
BCL7B	-1.10096	0.00273816	0.171749			ZNF749	-1.45069	0.0116385	0.166547
CEACAM5	-1.09533	0.00761322	0.250073			NFASC	-1.45031	0.0197079	0.20902
HDGFL2	-1.09248	0.00487676	0.207884			MUC21	-1.44782	0.00535763	0.114327
LTF	-1.09202	0.00181805	0.140866			COL7A1	-1.44451	0.0063841	0.123041
SERPINB3	-1.0895	0.00700607	0.238412			STAP2	-1.44293	0.00408502	0.100443
WFDC21P	-1.08314	0.00622918	0.230027			ATP8	-1.43687	0.00047508	0.0318751
TSC2	-1.08032	0.00817699	0.254332			MUC4	-1.43539	1.68e-05	0.00401186
ZNF273	-1.08032	0.004001	0.196995			ZNF334	-1.43479	0.00236179	0.0766938
WDR66	-1.07658	0.00637063	0.231036			D2HGDH	-1.43309	0.00171961	0.0645705
ANKRD26	-1.06694	0.00118374	0.122475			GSTA4	-1.43272	0.0118737	0.167505
BACE2	-1.06432	0.00562863	0.224844			FGF12	-1.4325	0.0207576	0.215442
SOD1	-1.06067	0.00141756	0.13167			XDH	-1.43227	0.0112366	0.16428
NDUFA5	-1.05926	0.00173554	0.139535			IGHG4	-1.43086	0.0234607	0.227073
ALMS1	-1.05459	0.00196115	0.145687			TRNP1	-1.42721	0.00157812	0.0615265
LRRC37A4P	-1.05272	0.00470577	0.207884			SPRR2A	-1.4256	0.00533787	0.114215
SELENOW	-1.0463	0.00294833	0.172791			RPL23AP53	-1.42338	7.11e-05	0.0100995
CPEB3	-1.04474	0.00382079	0.196461			NUAK1	-1.42198	0.00687316	0.12822
TSHZ2	-1.04455	0.0031438	0.176706			ACSS1	-1.42037	0.00148536	0.0600471
AHCY	-1.04414	0.00817183	0.254332			EPS8L1	-1.42033	0.000556315	0.035141
TGM2	-1.04084	0.00272607	0.171749			C15orf61	-1.41851	0.00463722	0.105553
EVI5	-1.03558	0.000352267	0.0638492			TSR1	-1.41822	4.68e-05	0.00836084
UBE2M	-1.03228	0.00598465	0.226986			ROBO1	-1.41712	0.000441522	0.0305182
CHCHD7	-1.02585	0.000670501	0.0935976			DZIP1L	-1.41275	0.000429286	0.0301459
ARL4C	-1.02454	0.00725425	0.244257			CFAP157	-1.41172	0.00175413	0.0652844
NDUFB1	-1.01728	0.00301652	0.173148			IGFBP5	-1.41107	0.000829525	0.0435229
DNAJC19	-1.01499	0.00603961	0.226986			LOC100506411	-1.41022	0.0166897	0.196204
ZNF675	-1.01098	0.00581613	0.226986			IGHM	-1.40701	0.015741	0.191088
TEAD1	-1.00781	0.00303019	0.173148			CMSS1	-1.4065	0.000389408	0.0284076
MTFR1L	-1.00366	0.00455033	0.207884			ECM2	-1.40594	0.0192752	0.207611
EIF3E	-1.00131	0.00274463	0.171749			PKD1	-1.40389	0.000778181	0.0428064
RBM15B	-1.00113	0.00295366	0.172791			SPATA6L	-1.40165	0.00330811	0.0909608
BMI1	-1.00007	0.00318452	0.177425			DCUN1D4	-1.40135	4.62e-06	0.0017422
AFDN	-0.997634	0.00392861	0.196461			ZNF606	-1.4011	0.00248371	0.0792027
EBNA1BP2	-0.995357	0.00521422	0.218601			LRRC61	-1.40031	0.00461789	0.105294
CHD6	-0.993899	0.00147922	0.132735			ADPRHL1	-1.39836	0.0181432	0.203373
KDM1A	-0.985976	0.00394376	0.196461			ERCC2	-1.38834	0.0121092	0.16917
G0S2	-0.983908	0.00634914	0.231036			SPRR1A	-1.38672	0.0134238	0.17834
DAAM1	-0.982682	0.00294284	0.172791			RRM2	-1.38656	0.0016165	0.0619813
IFT80	-0.976703	0.0078355	0.25195			RYR3	-1.38629	0.00480936	0.107732
POLR2D	-0.97658	0.00477502	0.207884			PRSS27	-1.38618	0.0228261	0.224219
CCNC	-0.975361	0.00466761	0.207884			CXorf56	-1.38547	0.00107207	0.049436
ZNF43	-0.974855	0.00128665	0.1267			ND3	-1.3848	0.000660813	0.0391107
PBLD	-0.966253	0.00517477	0.217666			TMEM258	-1.38458	1e-05	0.00281927
UPF3A	-0.964965	0.0047363	0.207884			DIAPH3	-1.38264	0.00110898	0.0504853
CCP110	-0.956332	0.00553254	0.223559			SNORD17	-1.38244	0.000532948	0.0344901
RPL6	-0.950965	0.00533347	0.221409			CGN	-1.38083	0.000848922	0.0439143
SYTL2	-0.94743	0.00412583	0.197543			CCDC88B	-1.38031	1.5e-05	0.00372079
RPL34	-0.945808	0.00562801	0.224844			IGHG1	-1.37926	0.00376862	0.095923
ARL1	-0.944916	0.00177062	0.140866			LRRC10B	-1.37907	0.00137355	0.0574947
HOOK2	-0.934159	0.00750153	0.248804			CORO2B	-1.37823	0.0202544	0.212559
MRPL33	-0.926579	0.00225623	0.154508			DNAH2	-1.37745	0.00211421	0.0719376
EHF	-0.921387	0.00818876	0.254332			PSPH	-1.37684	7.9e-05	0.0107454
ANKRD11	-0.911922	0.000118063	0.029995			NPIPA5	-1.37616	0.000245875	0.0220234
RPL35A	-0.910128	0.00387182	0.196461			AFDN	-1.37486	9.25e-06	0.00277611
ACADM	-0.905219	0.00465112	0.207884			LOC145783	-1.37444	0.0170136	0.198072
FNBP1L	-0.900763	0.00815293	0.254332			DHRS4L2	-1.37359	0.00120176	0.0525352
COMMD6	-0.900363	0.00135651	0.130393			ICA1	-1.37267	4.78e-05	0.00836084
ANP32E	-0.897995	0.00185069	0.140866			NXN	-1.36886	0.00207386	0.0712829
TPT1	-0.897284	0.00188047	0.142188			GOLGA2P5	-1.36736	0.00449064	0.103807
SMIM14	-0.893976	0.00169576	0.138975			CRACR2B	-1.36723	0.00489925	0.108342
CCDC50	-0.886345	0.00828996	0.2556			SLC6A20	-1.36718	0.0302827	0.254459
SNRPE	-0.875384	0.00770238	0.25088			COQ5	-1.36321	0.000188999	0.018895
PSMB4	-0.874111	0.00335613	0.182192			TCIM	-1.36281	0.00172162	0.0645705
CRYBG3	-0.873124	0.00404989	0.197543			GPR135	-1.36235	0.0182848	0.204048
NDUFB10	-0.867812	0.00658459	0.233643			TYW3	-1.3622	6.93e-05	0.0100491
RALGPS2	-0.867736	0.00573228	0.226314			PPAT	-1.36146	0.00255	0.080155
PABPC3	-0.866022	0.000191693	0.0427819			UMODL1-AS1	-1.3613	0.0309451	0.257121
RPRD1A	-0.865115	0.00253015	0.163982			LOC100506076	-1.35917	0.00047811	0.0318788
ATP5PO	-0.863714	0.00283088	0.172791			GRAMD2B	-1.35839	2.34e-05	0.00492149
COX7A2	-0.861652	0.00284234	0.172791			FAXC	-1.35826	0.0203717	0.213306
TRIR	-0.859944	0.00583966	0.226986			SPRR1B	-1.35509	0.0034449	0.0926356
SREK1IP1	-0.857865	0.00164289	0.138975			ARHGEF35	-1.35261	0.000148875	0.0155988
NRBF2	-0.85036	0.00440033	0.202749			ADGRV1	-1.35067	0.000699495	0.0404411
IPO5	-0.844925	0.00643451	0.231551			MRPL36	-1.35038	0.000142198	0.0152626
SH3D19	-0.84425	0.00590421	0.226986			ZNF324	-1.35006	0.0105015	0.15922
CASP3	-0.836575	0.00858789	0.259743			TMEM212	-1.3478	0.000802304	0.0434151
UAP1	-0.832378	0.00486602	0.207884			PMFBP1	-1.34732	0.00797032	0.139002
RAB33B	-0.832316	0.00207463	0.150594			SNRNP25	-1.34672	0.00274783	0.0827293
DCUN1D4	-0.829323	0.00496909	0.210408			SNORA12	-1.34593	0.0110944	0.163287
FBXW11	-0.828215	0.00091541	0.112898			FAM102A	-1.3451	0.000563988	0.0354561
BORCS7	-0.825761	0.00615011	0.229148			RPPH1	-1.34407	1.07e-05	0.00288463
CMPK1	-0.818738	0.00466679	0.207884			BAIAP3	-1.34118	0.0141787	0.181736
H3F3C	-0.806533	0.00539944	0.221516			BCL7C	-1.33904	0.00505553	0.110869
CLTB	-0.805053	0.00852872	0.258569			RNU5B-1	-1.33839	0.000214883	0.0204092
ACIN1	-0.793248	0.0022745	0.154508			DCDC2B	-1.33729	0.0023028	0.0752514
TPI1	-0.782189	0.00639407	0.231036			TMPRSS11E	-1.33679	0.0165252	0.195314
NUMA1	-0.78197	0.00238511	0.15938			CDRT4	-1.33549	0.0142639	0.182221
SLAIN2	-0.781173	4.27e-05	0.0151117			PDE10A	-1.33531	0.0161715	0.193842
CCDC59	-0.771132	0.00605788	0.227001			LINC00886	-1.33381	0.0190078	0.206677
TMEM59	-0.7502	0.00677981	0.237654			CLDN16	-1.3311	0.0134889	0.178454
BAP1	-0.733871	0.00767833	0.25074			SLC35D2	-1.32963	5.51e-05	0.0089091
NEDD8	-0.728707	0.00115553	0.122475			KRT16	-1.32775	0.0152282	0.187891
TCF25	-0.718221	0.00334765	0.182192			ZNF204P	-1.32434	0.00488813	0.108342
EFHD2	-0.714129	0.00737833	0.246002			PTTG1	-1.31773	0.00657631	0.125645
PABPC1	-0.709535	0.0017219	0.139535			FGFR3	-1.31669	0.0027254	0.0824464
GPS2	-0.706707	0.00419763	0.198964			PGLYRP1	-1.31621	0.00449761	0.103807
HIGD1A	-0.701573	0.00142724	0.13167			CACNB1	-1.3154	0.02902	0.250149
NCL	-0.683225	0.00326645	0.179774			NXF2	-1.31453	0.029941	0.253548
CALM2	-0.67898	0.00296111	0.172791			TSTD2	-1.31448	0.00208438	0.0712829
POLR2J	-0.675234	0.00379386	0.196461			RHPN1	-1.31434	0.013954	0.181375
CGGBP1	-0.673414	0.00435845	0.202749			ZNF678	-1.31428	0.000224438	0.0208664
OSTF1	-0.67186	0.0054335	0.221935			PTGFR	-1.30954	0.000808452	0.0434151
CCDC66	-0.650587	0.00476105	0.207884			STON2	-1.30389	0.00353246	0.0935385
ZDHHC2	-0.597949	0.00845399	0.257219			NEURL4	-1.30311	0.00460388	0.105294
RAB2A	-0.581413	0.00689153	0.237654			MRPL2	-1.30305	0.00499977	0.110195
MORF4L2	-0.577318	0.00215911	0.153828			CHCHD4	-1.30096	0.00345328	0.0926356
JUND	-0.575529	0.00431503	0.202749			TTLL9	-1.30048	0.0242849	0.230946
GTF2IP1	-0.568653	0.00790404	0.25195			SMAD1	-1.29942	0.00214419	0.0722337
ATRX	-0.545101	0.0039238	0.196461			SPTLC3	-1.29853	0.0140403	0.181695
ANKRD17	-0.535768	0.00357895	0.189895			LARGE1	-1.29455	0.0232033	0.225907
BRWD3	-0.534464	0.00525887	0.219748			RN7SL1	-1.2916	4.16e-06	0.00166272
THAP5	-0.52878	0.00131239	0.128241			HDGFL2	-1.29055	0.00025994	0.0225771
STAU1	-0.456308	0.00463084	0.207884			ZC3H7B	-1.29032	0.000165413	0.0169285
Up-regulated genes						VWA3A	-1.28853	0.00207606	0.0712829
STOM	0.506347	0.00789513	0.25195			POLD2	-1.28786	0.00131824	0.0565109
AFTPH	0.512721	0.00587113	0.226986			GPALPP1	-1.28781	0.00116263	0.0514993
CTSB	0.569087	0.0064982	0.232526			SVEP1	-1.28774	0.00219815	0.0729144
RNASET2	0.605472	0.00823601	0.254555			MIR205HG	-1.28772	0.0129232	0.175389
UPP1	0.642328	0.00463762	0.207884			SDK1	-1.28435	0.00415756	0.100443
PLP2	0.654635	0.00599393	0.226986			NHSL1	-1.28281	0.000279128	0.0234855
DRAM1	0.727758	0.00211291	0.152502			SLAIN1	-1.28255	0.000258494	0.0225771
USB1	0.749104	0.00556126	0.223559			FAM83H	-1.28058	0.00434083	0.101785
PSMA5	0.883571	0.00403892	0.197543			FDX2	-1.27984	0.00847586	0.144013
CCL2	0.941122	0.00301815	0.173148			ZNF358	-1.2798	0.0100921	0.156642
LILRB1	0.943598	0.0048695	0.207884			IGHA2	-1.27723	0.0160386	0.193195
TFPI	0.965375	0.00789142	0.25195			TTK	-1.27522	0.0169196	0.197524
CYP1B1	0.979347	0.00417249	0.198514			HOXB2	-1.27515	0.00705952	0.129805
NAB2	1.01167	0.00408638	0.197543			ND6	-1.27506	0.00348875	0.0930473
SLC39A8	1.0244	0.00114177	0.122475			ATG9B	-1.27348	0.00156069	0.0613836
LAIR1	1.13066	0.000407912	0.0674446			MIPOL1	-1.2723	0.0069576	0.128828
FAM20C	1.16854	0.00813049	0.254332			CENPW	-1.27223	0.00870815	0.146266
IL3RA	1.21327	0.00704984	0.238811			PRR4	-1.27192	0.0189848	0.206677
DRAP1	1.22194	0.00254909	0.164371			SPAG5	-1.26948	0.00137691	0.0574947
SLC25A11	1.22265	0.00480821	0.207884			UBXN10	-1.26852	0.000567912	0.0355336
RNASE2	1.24112	0.00687271	0.237654			WDR75	-1.26691	0.000768017	0.0426023
VSIG4	1.26907	0.00197827	0.145765			ANK2	-1.26641	0.0263312	0.237959
CD163	1.27124	0.000591377	0.0873519			ECI2	-1.26626	0.0038977	0.0980143
CXCL5	1.2735	0.00386289	0.196461			CIAPIN1	-1.26444	0.00494795	0.109235
TPST1	1.28555	4.16e-05	0.0151117			WDCP	-1.26421	0.0141342	0.181695
MILR1	1.36634	0.00439553	0.202749			ZNF812P	-1.26124	0.0182856	0.204048
FLVCR2	1.36809	0.00167807	0.138975			C3orf14	-1.26018	0.00305644	0.0879472
PTX3	1.40372	0.0071363	0.241097			OPHN1	-1.25971	0.0015479	0.0612443
NKG7	1.49081	0.00220394	0.153828			YES1	-1.25948	0.000452146	0.0309287
CD33	1.49533	0.00729548	0.244524			C6orf203	-1.25889	0.000992694	0.0478313
HGF	1.50196	0.00631627	0.231036			PARD3	-1.25642	8.02e-05	0.0107934
AMPH	1.53692	0.00295439	0.172791			SNED1	-1.25639	0.0130326	0.175389
OLIG1	1.5755	0.00217177	0.153828			ATP5IF1	-1.25621	3.09e-05	0.0062848
NIPA1	1.58383	0.00256204	0.164372			ARHGEF34P	-1.25481	2.35e-05	0.00492149
IL1RL1	1.59333	0.000805336	0.105046			MRPL51	-1.25452	8.44e-06	0.00265189
NR1H3	1.60984	0.000412223	0.0674446			ZNF286B	-1.25374	0.0188047	0.206001
ZNF699	1.69754	0.00596644	0.226986			FAM135A	-1.25202	5.38e-05	0.0089091
TMEM121B	1.74235	0.00134542	0.130393			CYP2F1	-1.25164	0.00186856	0.0674009
GLDN	1.85371	0.00692215	0.237654			KIF19	-1.25157	0.009861	0.155167
CD163L1	1.88012	0.00143041	0.13167			SNORA68	-1.2511	0.00204386	0.0710079
CLEC1B	1.88108	0.00121784	0.123605			AIFM2	-1.25088	0.00194241	0.068411
OLIG2	1.91804	0.0011859	0.122475			PFKM	-1.24791	0.00236437	0.0766938
CCL8	1.96653	0.00225117	0.154508			SMIM27	-1.24708	0.000382204	0.0283475
ALOX15B	2.0493	0.00157828	0.135465			GPRC5B	-1.24521	0.0284546	0.247228
C1S	2.07075	0.000313421	0.0603241			LRRC73	-1.24504	0.0220684	0.220903
ITGB3	2.07131	0.000878	0.111171			MCM3	-1.24331	0.0020569	0.0712736
CLEC12B	2.16914	0.00086837	0.111171			PRXL2A	-1.2402	0.00398395	0.0994257
GJA1	2.21816	0.00180068	0.140866			GUCY2C	-1.23952	0.00180992	0.0661899
CYYR1	2.28419	0.000109693	0.0284373			MVD	-1.23779	0.000641013	0.0384666
						CFAP46	-1.2371	0.0190208	0.206677
						KRT80	-1.23662	0.005648	0.117289
Data shown: = FDR adjusted p<0.25						TARSL2	-1.23571	0.0076814	0.135998
						PTPN3	-1.23354	0.00044594	0.030663
						WDR90	-1.23241	0.0223809	0.221734
						ECM1	-1.23115	0.00833387	0.142703
						MAATS1	-1.22985	0.000991185	0.0478313
						SLC9C2	-1.22804	0.0144318	0.1832
						INAVA	-1.22637	0.00433106	0.101785
						NOA1	-1.2256	0.00139754	0.0577906
						PSMD3	-1.22524	0.000292933	0.0241153
						FOPNL	-1.22407	0.000102923	0.012466
						STXBP1	-1.22365	0.00288347	0.0849722
						NOL12	-1.22146	0.00031845	0.0254799
						NUPL2	-1.22065	0.00105686	0.0493026
						ZNF827	-1.2182	0.0022451	0.0739146
						SIK1	-1.2166	0.00023041	0.0212719
						MRPL4	-1.21633	0.00354909	0.0935385
						MALL	-1.21579	0.00529689	0.113868
						ZG16B	-1.21544	0.0102386	0.157541
						ANKRD16	-1.21271	0.0148616	0.185974
						REXO4	-1.21024	0.010303	0.15798
						FAM227B	-1.20979	0.013559	0.178454
						SERPINB4	-1.20973	0.000674992	0.0396055
						POLR3H	-1.20611	0.00188821	0.0679243
						AASS	-1.20602	0.00135211	0.0571871
						PRR29	-1.20513	0.00674186	0.127151
						LRRC43	-1.20243	0.0195605	0.208593
						ATP6V0E2	-1.20201	0.022087	0.220903
						DNAH10	-1.20148	0.00265682	0.0813812
						EGFR	-1.20146	0.00603668	0.119844
						TSPYL5	-1.20135	0.0108493	0.16183
						CUL7	-1.19844	0.000910637	0.0457119
						TARS2	-1.19689	0.00544184	0.114611
						LSP1P4	-1.19608	0.00669612	0.1267
						MOCS2	-1.19542	0.00362655	0.0936942
						SCAF1	-1.19539	0.00049854	0.0329086
						WDR24	-1.19452	0.0103972	0.158502
						HSD17B10	-1.1937	0.00253761	0.0801473
						CEP170B	-1.19145	0.00345927	0.0926356
						ZRANB3	-1.19108	0.00615958	0.121371
						RAB36	-1.1907	0.00258803	0.0805831
						CYP4X1	-1.18867	0.013539	0.178454
						TRIM62	-1.18822	0.0101117	0.156642
						RN7SL2	-1.18698	0.000111352	0.0132439
						RP1	-1.18686	0.0218428	0.219566
						KRT5	-1.1865	0.00307102	0.0879472
						VPS4A	-1.18609	0.000350663	0.0269631
						HSPA2	-1.1859	0.0028342	0.0844948
						ZNF418	-1.18527	0.0126379	0.173617
						ALPK3	-1.18525	0.00414148	0.100443
						ZNF420	-1.18507	0.00789526	0.13823
						COPS7B	-1.18487	0.0123015	0.170418
						GABRP	-1.1845	0.000280618	0.0234855
						NUDT14	-1.18445	0.0110706	0.163118
						NEXMIF	-1.184	0.0265289	0.238417
						IRS1	-1.18118	0.0107739	0.16183
						ENGASE	-1.18099	0.00633087	0.122742
						DHRS4-AS1	-1.17765	0.000996399	0.0478313
						CLDN4	-1.17737	0.00704474	0.129805
						THOC3	-1.1771	0.0035851	0.0935385
						PLA2G12A	-1.17691	0.00366799	0.0945798
						FYB2	-1.17677	0.00302036	0.087637
						PLEKHS1	-1.17666	0.00166515	0.0632003
						MPHOSPH9	-1.17642	0.00138489	0.0574947
						CCNB2	-1.17632	0.00801328	0.139199
						PPP1R9A	-1.17577	0.00503922	0.110765
						CDHR4	-1.17474	0.0230846	0.225428
						CFAP74	-1.1741	0.0110552	0.163073
						BRIP1	-1.17383	0.00156226	0.0613836
						LINC00987	-1.17342	0.00111868	0.0506288
						ZBTB4	-1.17315	0.000131951	0.0146388
						ADCY6	-1.17242	0.0109017	0.16183
						NSMCE4A	-1.17237	0.00318925	0.088828
						SH3GLB2	-1.17224	0.00169801	0.0642325
						RHCG	-1.17184	0.0267261	0.239513
						TPBG	-1.17091	0.0168128	0.196943
						SRPX2	-1.16821	0.0223915	0.221734
						CRACR2A	-1.1681	0.00141719	0.0582859
						HSPB11	-1.16434	0.000893678	0.0453782
						MORN5	-1.16236	0.00539847	0.114399
						ALG14	-1.16172	0.0299807	0.253548
						KNDC1	-1.16148	0.0303333	0.254459
						MRPL1	-1.15955	0.00261592	0.081069
						HIST1H2BE	-1.15936	0.0290821	0.250149
						PLPP2	-1.15873	0.0169411	0.197577
						PPP2R3B	-1.15621	0.00822677	0.141419
						EVC2	-1.15542	0.0249506	0.232964
						TRAF4	-1.15251	0.00420055	0.100443
						ITGB4	-1.15155	0.00378503	0.096096
						HOMER2	-1.15107	0.0147634	0.185104
						EFCAB12	-1.14823	0.00624724	0.122732
						CAVIN2	-1.14643	0.00639528	0.123077
						ZNF320	-1.14467	0.00242209	0.0778015
						MRPL12	-1.14464	0.00729054	0.132393
						LINC00673	-1.14396	0.0221603	0.221202
						MORN3	-1.14367	0.0178485	0.20261
						TMEM160	-1.14321	0.0143175	0.182275
						CFAP57	-1.14299	0.0142787	0.182221
						STK11	-1.1417	0.00161599	0.0619813
						EPHA2	-1.14167	0.00910306	0.149443
						SOBP	-1.14146	0.0108976	0.16183
						TCEA3	-1.14085	0.0112178	0.16428
						CRISP3	-1.1397	0.00132633	0.0565109
						KATNB1	-1.13867	0.00369786	0.0948967
						HABP4	-1.13773	0.0067986	0.127674
						SEMA3F	-1.13605	0.0166648	0.196204
						RIMS1	-1.1356	0.00637215	0.12299
						SCOC	-1.13443	0.000313092	0.0252039
						C17orf80	-1.13439	0.000146781	0.0155025
						UBE3D	-1.13435	0.0296483	0.252643
						ELP1	-1.13387	0.000630321	0.0379977
						ALS2CL	-1.13329	0.0282292	0.246809
						AKAP7	-1.13113	0.00634602	0.122742
						CDCA7L	-1.13005	0.00219168	0.0728829
						HACL1	-1.12985	0.00815125	0.14067
						MAD1L1	-1.12975	0.00361518	0.0936942
						AKAP12	-1.12867	0.000497511	0.0329086
						PPP1R16A	-1.12865	0.00427316	0.101101
						LINC00342	-1.12836	0.00134584	0.0571309
						BMI1	-1.12789	4.05e-05	0.00763183
						SPRR3	-1.12692	0.0132519	0.17732
						NET1	-1.12398	0.000281072	0.0234855
						FAM83H-AS1	-1.12362	0.0290585	0.250149
						SYNGAP1	-1.12315	0.00981555	0.155006
						ERBB4	-1.12274	0.00845239	0.143799
						PARD6B	-1.122	0.00343337	0.0926356
						CROCC	-1.12168	0.00906689	0.149337
						ERICH3	-1.12009	0.00149185	0.0600471
						KIF1C	-1.1198	0.00012828	0.0145995
						PAX9	-1.11946	0.000374882	0.0281204
						TMEM231	-1.11783	0.00320986	0.0890265
						ITPR3	-1.11608	0.00362442	0.0936942
						FAM3D	-1.11601	0.00596018	0.11935
						MMP8	-1.11593	0.0054432	0.114611
						GOLGA8N	-1.11584	0.00790511	0.13823
						CEACAM8	-1.11572	0.00482498	0.107762
						C5orf63	-1.11554	0.0304543	0.254794
						HMGN2	-1.11478	2.82e-05	0.00582364
						ITGB3BP	-1.11428	0.00423552	0.100934
						DSEL	-1.11353	0.028258	0.246897
						RABL6	-1.11142	0.000133995	0.0147417
						GCSHP5	-1.10836	0.0129706	0.175389
						ARMC10	-1.108	0.000393772	0.0284076
						IL5RA	-1.10783	0.0037368	0.095607
						NME4	-1.10733	0.00724512	0.131931
						DMD	-1.10628	0.00105312	0.0493025
						GOLPH3L	-1.1055	0.000288531	0.0239571
						C2orf74	-1.10429	0.00632966	0.122742
						SCEL	-1.10421	0.0177696	0.202316
						DNAH9	-1.10317	0.00376336	0.095923
						FAM83A	-1.10202	0.02952	0.252248
						NDUFB1	-1.10197	5.53e-05	0.0089091
						UCK2	-1.10086	0.0134508	0.178454
						ZNF214	-1.09999	0.0166098	0.196047
						TSPAN6	-1.09957	0.00232962	0.0759399
						ZNF69	-1.09906	0.0247398	0.23252
						KRT6B	-1.09672	0.0111752	0.164111
						DNAH11	-1.09243	0.00262955	0.0813004
						DRC7	-1.09211	0.00286285	0.0845533
						IGSF10	-1.09117	0.0244054	0.2313
						BEX3	-1.09106	0.0109341	0.16183
						RND3	-1.09096	0.00193084	0.068411
						LOC100506123	-1.09039	0.00675417	0.127201
						FAM86DP	-1.09016	0.0113307	0.164384
						RNU5E-1	-1.08935	0.00757129	0.135076
						TOGARAM2	-1.08749	0.0136628	0.179122
						FZD6	-1.08562	0.00950812	0.152894
						C14orf28	-1.0853	0.0284033	0.247228
						PRMT6	-1.08509	0.0261538	0.237145
						MRPL48	-1.08353	0.00522277	0.113034
						CRIP2	-1.0835	0.0237159	0.228366
						DNAH5	-1.08181	0.00284949	0.0845533
						FAM129B	-1.08097	0.000198897	0.0194507
						ISCA2	-1.08051	0.00289517	0.0851269
						TMEM182	-1.07821	0.0256116	0.23458
						CHD6	-1.07774	4.96e-06	0.00181395
						CAPSL	-1.07653	0.00665909	0.126676
						ZNF346	-1.07514	0.00744698	0.133944
						CYB561	-1.0748	0.00466045	0.105899
						GSDMB	-1.07453	0.0295819	0.252461
						RSRC1	-1.07415	0.000723188	0.0409765
						PRSS8	-1.07286	0.0186038	0.205353
						HCG11	-1.07282	0.00537775	0.114327
						PJA1	-1.07162	0.00515381	0.112093
						NCAPG2	-1.07145	0.0156925	0.191088
						BEND7	-1.07124	0.0122598	0.170418
						CDC42BPG	-1.07103	0.000541793	0.0348915
						POLR2D	-1.0709	0.000116044	0.0134387
						MID2	-1.06926	0.00166594	0.0632003
						ROGDI	-1.06866	0.0042073	0.100443
						TRIR	-1.06769	0.000999957	0.0478313
						CXCL6	-1.06697	0.00489141	0.108342
						DHRS13	-1.06534	0.00406607	0.100443
						HIBADH	-1.06511	0.0021281	0.072039
						ST7	-1.06466	0.00527262	0.11374
						HIST2H4B	-1.06271	0.00725523	0.131933
						THRB	-1.06246	0.00586749	0.11917
						ZNF263	-1.06087	0.00112364	0.0506288
						ZNF286A	-1.05967	0.011405	0.164736
						KIF22	-1.05948	0.0240898	0.230125
						LMF1	-1.05872	0.0296023	0.252461
						KRT19	-1.05538	0.0012205	0.0531783
						ZNHIT6	-1.05489	0.0026982	0.0822671
						STARD9	-1.05234	0.0204087	0.213498
						CRELD2	-1.05227	0.0117777	0.167193
						RSPO1	-1.05137	0.00953272	0.153018
						PAAF1	-1.05068	0.0225861	0.222856
						ELAC1	-1.05057	0.0260973	0.23699
						FREM2	-1.0493	0.0197944	0.209228
						VLDLR	-1.0492	0.0262478	0.237671
						SRGAP3	-1.04898	0.00603167	0.119844
						CHL1	-1.04882	0.00193503	0.068411
						MRPS25	-1.04869	0.0163527	0.194757
						C11orf1	-1.04835	0.0129472	0.175389
						NKX3-1	-1.0479	0.00976741	0.15443
						ECSIT	-1.04765	0.0122709	0.170418
						LMAN2L	-1.04738	0.0279586	0.245898
						CCDC40	-1.04697	0.0132101	0.177235
						SCNN1G	-1.04658	0.0286725	0.248418
						TACSTD2	-1.04645	0.000884004	0.0450603
						RMND5B	-1.04615	0.00255999	0.080278
						TRMT1	-1.04507	0.0102368	0.157541
						ARHGAP11A	-1.04437	0.00567987	0.117615
						SOX13	-1.04202	0.0192969	0.207611
						SDR16C5	-1.04116	0.014965	0.18656
						UCKL1-AS1	-1.04106	0.016401	0.194757
						SLC22A5	-1.03961	0.0111088	0.163317
						SAXO2	-1.03934	0.005133	0.111901
						MMP25-AS1	-1.03677	0.00552358	0.115566
						MCM5	-1.03676	0.022972	0.225204
						ELF3	-1.03609	0.000223393	0.0208664
						LOC100506990	-1.03559	0.0151797	0.187643
						DIP2C	-1.03462	0.0279347	0.245862
						ABCA6	-1.03411	0.0283105	0.24692
						EXOSC7	-1.03332	0.0105045	0.15922
						GPAA1	-1.02989	0.00283305	0.0844948
						CCDC17	-1.02873	0.00605752	0.120046
						GSTP1	-1.02842	0.000874383	0.0447427
						BMS1P1	-1.02825	0.00107428	0.049436
						FCGBP	-1.02785	0.0134985	0.178454
						NHLRC3	-1.02783	0.00946419	0.152744
						MED10	-1.02556	0.00420051	0.100443
						PPP1R13L	-1.02472	0.020458	0.213676
						WARS2	-1.0241	0.0120391	0.169145
						ZDBF2	-1.02366	0.00585236	0.11917
						CUBN	-1.02216	0.0309472	0.257121
						DOCK9	-1.02123	0.000223397	0.0208664
						ASPRV1	-1.02119	0.0268789	0.240212
						KRT10	-1.01897	0.0041177	0.100443
						TMEM159	-1.01836	0.00361048	0.0936942
						KEAP1	-1.01807	0.001371	0.0574947
						LGR4	-1.01777	0.0177685	0.202316
						CA5BP1	-1.01541	0.0171566	0.198338
						ZNF304	-1.01352	0.0258935	0.236081
						CKAP2L	-1.0121	0.0169908	0.197982
						FBXO5	-1.01125	0.0264509	0.238314
						CADPS2	-1.01042	0.010813	0.16183
						GAS8	-1.00957	0.00338904	0.0923653
						THAP2	-1.00928	0.0044132	0.102752
						HILPDA	-1.00818	0.0126632	0.173784
						RASSF8	-1.00777	0.00799719	0.139128
						GPSM2	-1.00757	0.0047715	0.107681
						CEACAM5	-1.00727	0.0018278	0.0664756
						OCEL1	-1.00666	0.0177462	0.202316
						MEIS2	-1.00652	0.016373	0.194757
						ZNF439	-1.00605	0.0236774	0.228333
						PAWR	-1.00545	0.00104928	0.0493025
						SMIM31	-1.00544	0.0276506	0.244387
						MZT2B	-1.004	0.0104091	0.158502
						ZNF70	-1.00361	0.0234174	0.226894
						ZBTB8A	-1.0031	0.00369451	0.0948967
						SPACA9	-1.00278	0.0109337	0.16183
						BMPR1A	-1.00192	0.0306147	0.255703
						DNAAF1	-1.0006	0.00744542	0.133944
						RBM15B	-1.0004	0.000198819	0.0194507
						OLMALINC	-0.999499	0.0316655	0.259697
						FAM83B	-0.998481	0.0130233	0.175389
						CAMSAP2	-0.997957	0.000246892	0.0220234
						SIX4	-0.996892	0.00333609	0.0913755
						TRGC2	-0.996311	0.00687622	0.12822
						NUFIP1	-0.995076	0.0133168	0.177559
						FKBP9	-0.994613	0.0129046	0.175389
						SNORD3A	-0.994121	0.011394	0.164736
						NWD1	-0.99408	0.010267	0.15761
						COL4A5	-0.991414	0.0303377	0.254459
						NHS	-0.990922	0.00147442	0.0598933
						APEH	-0.990352	0.00252841	0.0800997
						DNAH6	-0.989606	0.00599383	0.119533
						MRPS24	-0.989156	0.00594147	0.119209
						ISG20L2	-0.988144	0.00549253	0.115282
						DSP	-0.987926	0.00071841	0.0409765
						CHST9	-0.986917	0.00404547	0.100443
						HIST1H2AI	-0.986901	0.0269843	0.240789
						HOPX	-0.986888	0.0270421	0.240856
						USP5	-0.986776	0.0161535	0.193842
						ZNF626	-0.986558	0.0068693	0.12822
						ZNF605	-0.986073	0.0175772	0.201267
						MEN1	-0.985341	0.0303232	0.254459
						ACP6	-0.984858	0.00968868	0.153738
						LRIG3	-0.984575	0.00990218	0.155538
						PARL	-0.984403	0.00891732	0.148363
						DCTN5	-0.983836	0.00771062	0.136273
						MDH1B	-0.983374	0.0315303	0.259474
						DNAH3	-0.983102	0.00807222	0.139672
						KRT23	-0.983019	0.000683533	0.0398328
						TMEM30B	-0.980819	0.025992	0.236431
						SNRPB2	-0.980314	0.00192677	0.068411
						NUP43	-0.980288	0.00628168	0.122742
						KRT13	-0.980182	0.0218505	0.219566
						S100A14	-0.979009	0.00416406	0.100443
						GRHL2	-0.978057	0.00712227	0.130233
						SPAG17	-0.977702	0.00532067	0.114032
						NUP37	-0.977654	0.0118096	0.167244
						POP5	-0.977177	0.0173514	0.199537
						LDLRAD1	-0.97543	0.0123173	0.170418
						CPSF4	-0.973972	0.0158741	0.191914
						ALDH7A1	-0.972894	0.026711	0.239513
						GLRX3	-0.972759	0.00345718	0.0926356
						MECOM	-0.972114	0.00356213	0.0935385
						EPPK1	-0.971906	0.0243355	0.230969
						METTL15	-0.971695	0.00710428	0.130084
						ZBED1	-0.971631	0.00275096	0.0827293
						EHHADH	-0.970939	0.0287028	0.248418
						MRPS34	-0.970916	0.00176217	0.0653488
						ULK3	-0.970608	0.0152534	0.188005
						SPINT1	-0.970589	0.0183777	0.204048
						ALDH18A1	-0.96897	0.0168079	0.196943
						TPPP3	-0.967632	0.0053044	0.113868
						ESRP2	-0.967462	0.00354297	0.0935385
						DZIP1	-0.965035	0.0148018	0.185401
						RHOT2	-0.964297	0.00419959	0.100443
						MLF1	-0.964141	0.016687	0.196204
						PLAT	-0.964049	0.0313755	0.258887
						ZNF543	-0.962584	0.0292922	0.251441
						FAM228B	-0.962546	0.00278717	0.0836277
						POLR1A	-0.961421	0.011453	0.165068
						GIPC1	-0.961277	0.0171259	0.198338
						DUSP5	-0.961113	0.00434832	0.101785
						TSPAN13	-0.961043	0.00537345	0.114327
						ANKRD36C	-0.960383	0.00161281	0.0619813
						ST6GALNAC4	-0.959922	0.0290849	0.250149
						AHDC1	-0.956819	0.013093	0.176022
						ZNF585B	-0.956698	0.00708208	0.129858
						UCKL1	-0.956623	0.00461005	0.105294
						HLCS	-0.956504	0.00429975	0.101548
						ENAH	-0.955685	0.00426142	0.101004
						H2AFX	-0.954418	0.00615777	0.121371
						PTPRT	-0.954058	0.0227178	0.223799
						PLAC4	-0.954008	0.0175848	0.201267
						PTPN13	-0.953141	0.00481455	0.107732
						TFCP2	-0.952417	0.000661823	0.0391107
						TOM1L1	-0.951499	0.0317536	0.259697
						AHCY	-0.950802	0.00568389	0.117615
						ACYP1	-0.950713	0.0261188	0.23699
						ZSCAN32	-0.950362	0.0068505	0.12822
						FBN1	-0.949644	0.0197154	0.20902
						NIPAL2	-0.948994	0.0197327	0.20902
						YEATS4	-0.948691	0.00906768	0.149337
						NOL11	-0.948484	0.00357874	0.0935385
						ZNF675	-0.948128	0.00146728	0.0597871
						AQP3	-0.948028	0.0038666	0.0975894
						SAP30L	-0.947374	0.000400995	0.0287714
						ATG4A	-0.947155	0.0127292	0.174508
						NOM1	-0.946414	0.0197767	0.209208
						SLC35A4	-0.946092	0.00178086	0.0658567
						PHF23	-0.945638	0.00154005	0.0612402
						PTPRF	-0.945522	0.00922964	0.150804
						GNA11	-0.944735	0.0183924	0.204048
						TMA7	-0.944702	0.000386872	0.0284076
						PYGO2	-0.944668	0.00970818	0.153862
						C12orf75	-0.94422	0.0112365	0.16428
						LSM7	-0.943905	0.0226164	0.222988
						TMEM263	-0.943829	0.00283527	0.0844948
						RSPH10B	-0.943485	0.00948644	0.152744
						CCDC34	-0.942548	0.0118758	0.167505
						PROM1	-0.942117	0.00879245	0.147307
						FAT2	-0.94178	0.0129637	0.175389
						USP40	-0.939278	0.01907	0.207041
						ZCCHC4	-0.93895	0.0113202	0.164384
						GATM	-0.93853	0.021855	0.219566
						MYO9A	-0.93825	0.000955945	0.0469159
						XRCC1	-0.937218	0.00648862	0.124149
						PPME1	-0.937124	0.00272148	0.0824464
						ATRIP	-0.936362	0.0191253	0.207045
						ADGRF1	-0.934318	0.0120832	0.169145
						ZNF616	-0.933826	0.00884289	0.147777
						DNAH12	-0.933541	0.00626446	0.122742
						PPP1R14B	-0.933486	0.00963346	0.153474
						TCF3	-0.932076	0.0176234	0.201267
						ZFP64	-0.931964	0.0254756	0.234309
						CCDC149	-0.931671	0.00695632	0.128828
						ABCA13	-0.930655	0.00253004	0.0800997
						SMPD2	-0.928442	0.0116421	0.166547
						WFDC21P	-0.927421	0.0113461	0.164384
						ZBBX	-0.926106	0.00415594	0.100443
						KRT4	-0.925136	0.0263122	0.237959
						CPEB3	-0.924744	0.000908019	0.0457119
						FIBP	-0.92406	0.00664615	0.126613
						ELMOD3	-0.923656	0.0239487	0.229608
						PLEKHO1	-0.922758	0.00295718	0.0863731
						GTF2IRD2	-0.919001	0.0017093	0.0644749
						TGM2	-0.918134	0.00312919	0.0881355
						RIPK4	-0.918102	0.0291789	0.250794
						ZNF528	-0.916191	0.025504	0.234309
						KIZ	-0.916049	0.0145918	0.18383
						PIGP	-0.915031	0.0253163	0.234229
						KIF21A	-0.914102	0.00306878	0.0879472
						MAGI3	-0.913744	0.00543613	0.114611
						STK39	-0.913189	0.00112154	0.0506288
						ATN1	-0.913118	0.0145928	0.18383
						SNORA73B	-0.912187	0.0222006	0.221202
						PUS7	-0.911975	0.00584194	0.11917
						NACC1	-0.911668	0.00582942	0.11917
						PPIC	-0.911362	0.0266201	0.239074
						IGF2BP3	-0.911245	0.0186193	0.205353
						USP11	-0.911052	0.00667721	0.1267
						YAP1	-0.908944	0.013747	0.179513
						CHN2	-0.908791	0.0146945	0.184758
						MTERF3	-0.90866	0.0137737	0.179684
						TAF6	-0.907479	0.0161951	0.193842
						MAGED2	-0.907277	0.0100299	0.156274
						NELFB	-0.906312	0.0100069	0.156274
						MPZL2	-0.906013	0.00307013	0.0879472
						RAI14	-0.905156	0.00822544	0.141419
						SRPRB	-0.904587	0.0178451	0.20261
						CA5B	-0.90438	0.0145862	0.18383
						ANKRD42	-0.902921	0.011707	0.166906
						BRMS1L	-0.902539	0.0230794	0.225428
						GOLGA8A	-0.902366	0.0263698	0.237959
						PDP2	-0.901875	0.0258653	0.235987
						UBE2M	-0.900561	0.0059666	0.11935
						DCLRE1A	-0.898798	0.015266	0.188005
						POLR3D	-0.897011	0.0164026	0.194757
						BCR	-0.896285	0.00400836	0.099846
						ILF2	-0.896222	0.0011489	0.0513143
						RANBP17	-0.895939	0.0139995	0.181695
						FRK	-0.895668	0.0189402	0.206677
						IFI27	-0.895561	0.0118455	0.167434
						UBA5	-0.89554	0.00260384	0.0808845
						MDH2	-0.895337	0.000359555	0.0271248
						GTF2IRD2P1	-0.89524	0.0120733	0.169145
						EXOSC6	-0.894538	0.0249869	0.232964
						ANKRD6	-0.893833	0.0145477	0.18383
						RSPH10B2	-0.893681	0.012222	0.170418
						POLR2H	-0.89345	0.0136266	0.178825
						ST6GAL1	-0.89279	0.00217855	0.0726292
						CFAP70	-0.891753	0.0246362	0.232394
						PHKG2	-0.891211	0.0174364	0.199996
						DCTN3	-0.890894	0.00805857	0.139618
						TMUB1	-0.890554	0.0154118	0.189272
						WDR12	-0.89045	0.0250165	0.233075
						CAMLG	-0.890233	0.000719501	0.0409765
						SART1	-0.889231	0.00135582	0.0571871
						CFAP45	-0.888777	0.00317793	0.0887
						B9D2	-0.887513	0.0154548	0.189403
						E4F1	-0.887207	0.0179008	0.202686
						PITX1	-0.886582	0.017961	0.202686
						KDM1A	-0.886349	0.00117267	0.0516052
						CSPP1	-0.885383	0.000942237	0.0464157
						VPS25	-0.885367	0.00119895	0.0525352
						RPL18	-0.884873	0.0013235	0.0565109
						NBEA	-0.883901	0.00668938	0.1267
						CBY1	-0.883459	0.0244945	0.231479
						ZNF41	-0.88178	0.0273139	0.2425
						SPEF2	-0.881291	0.0249496	0.232964
						EXOSC9	-0.879898	0.0185734	0.205353
						DNALI1	-0.879667	0.00890926	0.148363
						ABCC4	-0.87859	0.031404	0.25896
						APBB2	-0.877011	0.0132567	0.17732
						PMM1	-0.876611	0.0215287	0.218425
						C7orf50	-0.875657	0.0182058	0.203689
						NAT1	-0.875336	0.00591759	0.119209
						SPATA2L	-0.875316	0.0317951	0.259697
						GATD3A	-0.875194	0.0107519	0.16183
						MAGEF1	-0.873865	0.031789	0.259697
						APOBR	-0.873267	0.00125853	0.0544239
						LRRC37A4P	-0.871604	0.00520144	0.112758
						ZFYVE9	-0.871559	0.0171292	0.198338
						SH2B1	-0.871089	0.0212828	0.21781
						CCDC13	-0.870966	0.0251636	0.233607
						ALKBH5	-0.869553	0.000663596	0.0391107
						SH3PXD2A	-0.868664	0.0156634	0.191088
						ZNF440	-0.867693	0.0128841	0.175389
						SOWAHC	-0.866185	0.0233735	0.226873
						RSPH9	-0.866179	0.0260034	0.236431
						CMYA5	-0.866003	0.0275611	0.243875
						SSRP1	-0.865503	0.00264919	0.0813364
						RBBP7	-0.86476	0.00161506	0.0619813
						TIMM50	-0.864756	0.0243923	0.2313
						PMS2P9	-0.863742	0.00102184	0.0483526
						SMARCAL1	-0.863734	0.00629131	0.122742
						KAZN	-0.863376	0.00227111	0.0744001
						INTS7	-0.862753	0.0225803	0.222856
						RDH10	-0.862167	0.00442849	0.102752
						PTMAP9	-0.861857	0.00513651	0.111901
						PROK2	-0.861202	0.00927625	0.151162
						IFT122	-0.860884	0.0132335	0.17732
						WDR89	-0.860299	0.0223926	0.221734
						LRRC46	-0.858353	0.0272608	0.242192
						ITGA2	-0.858226	0.00768122	0.135998
						UQCRHL	-0.858133	0.00646328	0.124024
						ANKRD36	-0.858065	0.0015344	0.0611999
						NDUFB8	-0.858038	0.002723	0.0824464
						PPA1	-0.856445	0.00158453	0.0615265
						PCNT	-0.855802	0.00644102	0.123776
						C19orf24	-0.854874	0.0311597	0.258028
						CSRP1	-0.854376	0.00383184	0.0970979
						FOXJ1	-0.854199	0.029418	0.25189
						SLC7A2	-0.853799	0.0299054	0.253548
						LANCL1	-0.852959	0.0073258	0.132609
						PLCB4	-0.852309	0.0152125	0.187872
						TMPRSS2	-0.852104	0.0287143	0.248418
						SNRPGP15	-0.851808	0.00190294	0.0680831
						KCNK1	-0.847524	0.0310043	0.257433
						HYDIN	-0.845867	0.0197431	0.20902
						PEX2	-0.845007	0.00267751	0.0818252
						DRC1	-0.844836	0.0186143	0.205353
						SIX1	-0.844559	0.0213754	0.21811
						THAP4	-0.84388	0.0183711	0.204048
						TMTC2	-0.843224	0.0117206	0.166921
						KMT2B	-0.842768	0.00542048	0.114611
						DEF8	-0.842167	0.0102617	0.15761
						NDUFB2	-0.841574	0.00107844	0.049436
						MSANTD3	-0.841306	0.0062766	0.122742
						GEMIN7	-0.839897	0.0306932	0.255897
						TCEAL3	-0.839263	0.0263576	0.237959
						FAIM	-0.839199	0.00776151	0.136644
						CCDC30	-0.838375	0.0203741	0.213306
						MYO1D	-0.838038	0.00924864	0.150928
						WWTR1	-0.837988	0.0177766	0.202316
						DNAJC19	-0.837776	0.00590344	0.11917
						MRTFB	-0.837728	0.00412836	0.100443
						KIFC3	-0.836065	0.00749339	0.13423
						EMG1	-0.832479	0.0133017	0.177559
						MAL2	-0.832194	0.0210871	0.216888
						IPO5	-0.831081	0.000785834	0.043048
						CISD3	-0.830557	0.0218701	0.219566
						HIP1R	-0.829244	0.0170748	0.198324
						FBL	-0.828054	0.0220789	0.220903
						DNAH7	-0.827992	0.0232346	0.226045
						GADD45GIP1	-0.827843	0.016452	0.194757
						TRMT10C	-0.82763	0.00227047	0.0744001
						MPRIP	-0.82447	0.00661672	0.126234
						TNFRSF21	-0.823764	0.00448834	0.103807
						LRIG1	-0.823439	0.0311932	0.258028
						SERPINF1	-0.822827	0.021502	0.218425
						ST5	-0.821471	0.0163952	0.194757
						LAMTOR2	-0.821201	0.0098274	0.155008
						WDR66	-0.82068	0.0163105	0.194757
						PSMG1	-0.820583	0.022336	0.221734
						TULP3	-0.820331	0.0181467	0.203373
						INSR	-0.819927	0.0117696	0.167193
						AK4	-0.819803	0.0280653	0.245898
						UMPS	-0.819028	0.0170709	0.198324
						CDHR3	-0.819024	0.0193584	0.207611
						BLOC1S2	-0.819018	0.00199881	0.0698103
						SCRIB	-0.818169	0.0247456	0.23252
						NDFIP2	-0.817671	0.0200296	0.211316
						SERPINB3	-0.81692	0.0192531	0.207611
						PEX11B	-0.81568	0.0194808	0.20832
						SRSF9	-0.813962	0.000243707	0.0220234
						SOX2	-0.813264	0.0304625	0.254794
						MXD3	-0.813056	0.0186631	0.205353
						ERBB3	-0.812597	0.0250773	0.233148
						HMG20A	-0.810666	0.0202936	0.212801
						HEY1	-0.810433	0.0157267	0.191088
						MLEC	-0.809839	0.0120543	0.169145
						LCA5	-0.80906	0.0215074	0.218425
						ARHGEF5	-0.808557	0.00884131	0.147777
						MYB	-0.808557	0.00633966	0.122742
						TSSC4	-0.808439	0.0242338	0.230833
						RINT1	-0.80806	0.0187034	0.205597
						TIPRL	-0.807809	0.00101607	0.0482807
						TXNDC17	-0.807655	0.0100219	0.156274
						RILPL1	-0.807114	0.0130018	0.175389
						ARHGAP32	-0.806022	0.0059027	0.11917
						BMS1P20	-0.805243	0.0019432	0.068411
						SFXN1	-0.804741	0.0252431	0.23403
						EFCAB6	-0.804567	0.0254907	0.234309
						SGO1	-0.80358	0.0239747	0.229691
						IQCE	-0.803569	0.00606504	0.120046
						POLE3	-0.803461	0.0122595	0.170418
						EIF2B5	-0.803383	0.00695352	0.128828
						ACYP2	-0.802754	0.0302729	0.254459
						URB1	-0.801917	0.028826	0.249058
						SCARNA10	-0.800509	0.0290671	0.250149
						GRSF1	-0.800116	0.000773279	0.0427147
						TBCC	-0.799548	0.0209683	0.21676
						ANKRD11	-0.799142	1.73e-05	0.00401186
						TFDP2	-0.797437	0.00593449	0.119209
						TUFM	-0.796378	0.00256933	0.08038
						GPX2	-0.79463	0.0298038	0.253198
						SPA17	-0.793127	0.0194086	0.207813
						NOP14-AS1	-0.79231	0.0307078	0.255897
						NMRAL1	-0.792174	0.0244727	0.231479
						PPP1R12B	-0.791361	0.0168783	0.197367
						COG4	-0.790935	0.0193358	0.207611
						CNPY3	-0.790864	0.00161972	0.0619813
						TBCA	-0.790129	0.00272906	0.0824464
						JHY	-0.789254	0.0141735	0.181736
						CEP250	-0.789224	0.00958039	0.153307
						PLIN5	-0.789114	0.0296619	0.252643
						GTF2IRD2B	-0.788939	0.00817424	0.140883
						ZNF462	-0.788506	0.0273675	0.24265
						MAP4K2	-0.787109	0.00965403	0.153474
						HDDC2	-0.786607	0.0182001	0.203689
						NGRN	-0.786399	0.00583502	0.11917
						KIAA1671	-0.785628	0.0108993	0.16183
						ERGIC3	-0.784418	0.0113191	0.164384
						NAPG	-0.784053	0.00485336	0.107869
						DNAH1	-0.783755	0.0227329	0.223799
						ARL14EP	-0.782975	0.0169217	0.197524
						LMO7	-0.782826	0.00504241	0.110765
						NUP155	-0.78154	0.0150307	0.187027
						CASTOR2	-0.780544	0.00483682	0.107762
						SRRT	-0.779709	0.000521303	0.0340803
						FAM133B	-0.777583	0.00285126	0.0845533
						FAM193A	-0.777154	0.00510314	0.111542
						BOLA2B	-0.776723	0.00698621	0.129176
						FTH1	-0.775321	0.00291701	0.0855702
						CFH	-0.774709	0.0223612	0.221734
						TRADD	-0.774199	0.010171	0.15705
						CFAP44	-0.772943	0.0207792	0.215497
						AP3D1	-0.772415	5.84e-05	0.0089091
						SNAPC3	-0.770432	0.0191331	0.207045
						TSHZ2	-0.769998	0.00943125	0.152658
						FAM13A	-0.769693	0.0095506	0.153018
						CDR2	-0.769454	0.0212338	0.217646
						TRIM29	-0.769316	0.0249456	0.232964
						G0S2	-0.768559	0.00750681	0.134289
						GTF2H5	-0.768556	0.0200451	0.211316
						RPL23AP87	-0.767009	0.024886	0.232964
						PNO1	-0.766306	0.0163516	0.194757
						ARL4C	-0.766039	0.0176139	0.201267
						EFCAB1	-0.764887	0.0275537	0.243875
						TMC5	-0.763629	0.0191033	0.207045
						ERC1	-0.762778	0.00418495	0.100443
						FAF1	-0.76219	0.00339321	0.0923653
						STX10	-0.760878	0.0263356	0.237959
						SNRPE	-0.760727	0.00705727	0.129805
						DUS1L	-0.760605	0.0311905	0.258028
						ELOB	-0.760431	0.000854868	0.0439143
						ARFGEF3	-0.760411	0.0243245	0.230969
						SYNE1	-0.76015	0.00189749	0.0680723
						LSM8	-0.759995	0.0195026	0.20832
						CLTB	-0.759944	0.00669872	0.1267
						ACADM	-0.759875	0.0051999	0.112758
						PDCL3	-0.759707	0.0105283	0.159398
						C22orf39	-0.757579	0.0157479	0.191088
						ZNF738	-0.756769	0.0134275	0.17834
						PALLD	-0.756402	0.0128336	0.1753
						ANP32C	-0.756126	0.013304	0.177559
						KCNMB3	-0.755817	0.0180651	0.202831
						PPP1R11	-0.755488	0.00453148	0.104224
						ZNF664	-0.755416	0.00731378	0.132609
						ALDH3B1	-0.755291	0.00608391	0.120239
						SGSM2	-0.754386	0.020056	0.211316
						PPP1CA	-0.751824	0.00396259	0.0991831
						CAMK2D	-0.751191	0.0189819	0.206677
						KRT18	-0.748365	0.0188182	0.206001
						HDGFL3	-0.747285	0.0142095	0.181866
						PA2G4	-0.746834	0.00431158	0.101645
						ZNF765	-0.746512	0.0316179	0.259697
						ALMS1	-0.745738	0.0091737	0.150076
						SCYL1	-0.74566	0.00550434	0.115346
						DIS3L	-0.743588	0.0246927	0.232396
						DNAJA4	-0.742072	0.00424928	0.101004
						GNL3	-0.741816	0.00913635	0.14965
						NUTF2	-0.741458	0.00451535	0.104034
						ZNF140	-0.740031	0.00799863	0.139128
						COX16	-0.738384	0.0205099	0.214049
						C15orf40	-0.73722	0.0277759	0.245118
						RMDN1	-0.736271	0.0161195	0.193639
						ZNF780B	-0.734241	0.0171779	0.19841
						NANS	-0.732422	0.00733259	0.132609
						PNRC2	-0.731964	0.000833141	0.0435229
						NDUFC1	-0.729782	0.00416753	0.100443
						UXT	-0.728628	0.0287337	0.248423
						SASH1	-0.728342	0.0316441	0.259697
						PRDX2	-0.726038	0.0312424	0.258111
						PPP2R3A	-0.72513	0.0278176	0.245323
						NUDT5	-0.721086	0.014717	0.184865
						CCP110	-0.721018	0.0104287	0.158547
						SLC35A3	-0.720813	0.0218035	0.219565
						ATP5PO	-0.719987	0.00306578	0.0879472
						MTR	-0.719749	0.023089	0.225428
						SH3D19	-0.718446	0.0153729	0.189145
						ZNF512	-0.718295	0.0298865	0.253548
						PMS2P2	-0.717502	0.0241636	0.230497
						WDR60	-0.717446	0.0237326	0.228366
						RRN3	-0.717076	0.0253491	0.234229
						SNHG6	-0.717073	0.00623688	0.122711
						ESRRA	-0.716901	0.0149972	0.186786
						ANP32E	-0.716784	0.00587423	0.11917
						UPF3A	-0.716075	0.0137208	0.179348
						ATAD2	-0.714395	0.0297649	0.253198
						TMEM59	-0.713479	0.000844488	0.0438934
						HMOX1	-0.713275	0.0246617	0.232394
						CRYBG3	-0.711137	0.00720646	0.13159
						NUMA1	-0.711058	0.00115051	0.0513143
						MYO5C	-0.710792	0.0179834	0.202747
						SOD1	-0.709663	0.0128337	0.1753
						RAB4A	-0.709553	0.0145363	0.18383
						LYRM1	-0.70642	0.00158374	0.0615265
						CPNE3	-0.706327	0.0035666	0.0935385
						TPI1	-0.705946	0.00313101	0.0881355
						FLOT2	-0.703489	0.000995144	0.0478313
						PI4KB	-0.702976	0.0209832	0.21676
						STARD10	-0.701721	0.0130205	0.175389
						MKRN2	-0.700571	0.0277714	0.245118
						MTPAP	-0.700409	0.0238364	0.229031
						CCT4	-0.699821	0.0113557	0.164384
						HDGF	-0.69757	0.000834063	0.0435229
						ARL1	-0.697031	0.0183859	0.204048
						NLK	-0.696368	0.0100113	0.156274
						SAT2	-0.695451	0.0290448	0.250149
						YKT6	-0.695285	0.00743052	0.133944
						CREBL2	-0.695123	0.00774234	0.136644
						APTX	-0.694158	0.0292082	0.250882
						SUPT6H	-0.693015	0.000806108	0.0434151
						WDR55	-0.692979	0.00377095	0.095923
						TRIM16	-0.692711	0.0302535	0.254459
						PGM2L1	-0.691736	0.0252906	0.234229
						STAT5A	-0.68963	0.0142994	0.182221
						TSPYL1	-0.689494	0.0151752	0.187643
						L3MBTL3	-0.689265	0.0123095	0.170418
						INPP4B	-0.688499	0.0310898	0.257819
						HNRNPA1P10	-0.686195	0.00632357	0.122742
						HIST1H1C	-0.685989	0.0110306	0.162893
						PLEKHG1	-0.684624	0.0238361	0.229031
						ECT2	-0.682077	0.0225034	0.222373
						MRPS10	-0.681075	0.00894799	0.148593
						PSMB5	-0.680159	0.0135375	0.178454
						HSPA1B	-0.679843	0.0116738	0.166794
						TRIM2	-0.676073	0.0280871	0.245898
						RFX7	-0.675874	0.00690824	0.128454
						HSPE1	-0.675194	0.00673337	0.127151
						FGFR1OP	-0.674958	0.0216572	0.218927
						COX6C	-0.67443	0.0222487	0.221514
						RPL6	-0.673118	0.019616	0.209016
						CSNK1E	-0.672591	0.00954405	0.153018
						NOP53	-0.670051	0.0154066	0.189272
						MBD1	-0.669987	0.0141081	0.181695
						ALDH3A2	-0.668961	0.016438	0.194757
						LRRC37A3	-0.667325	0.0103494	0.158416
						ANP32AP1	-0.665067	0.00841703	0.143568
						RPS19	-0.6646	0.0140355	0.181695
						ANAPC1P1	-0.663267	0.0192005	0.207435
						PGM1	-0.663041	0.0211399	0.216941
						INTS3	-0.661147	0.0208696	0.216264
						TLCD2	-0.661016	0.0173661	0.199537
						BRD9	-0.660102	0.0267416	0.239513
						EFHD2	-0.658566	0.000435301	0.0302465
						COA3	-0.657977	0.0303061	0.254459
						ZCRB1	-0.657544	0.0241198	0.230246
						TTC9	-0.656333	0.0278836	0.24574
						ZNF672	-0.653967	0.0233885	0.226873
						HERC2	-0.650857	0.0210941	0.216888
						MRPL34	-0.650809	0.0164633	0.194757
						SH3BP5	-0.65044	0.0253533	0.234229
						HOMER1	-0.649495	0.0122982	0.170418
						NCL	-0.648384	0.00107737	0.049436
						EXT1	-0.647833	0.0135296	0.178454
						MTMR12	-0.647749	0.0135662	0.178454
						CD82	-0.647514	0.011333	0.164384
						EID1	-0.64742	0.0183019	0.204048
						TPT1	-0.646291	0.00425418	0.101004
						HMGN1	-0.645921	0.00603666	0.119844
						ACIN1	-0.644669	0.00315431	0.0886027
						SREK1IP1	-0.644632	0.00690576	0.128454
						CIC	-0.644584	0.0299986	0.253548
						CCDC28A	-0.644119	0.0280837	0.245898
						RNF167	-0.643886	0.0109124	0.16183
						RPL18A	-0.64007	0.0232596	0.226121
						KMT2A	-0.638792	0.00984512	0.155102
						PMPCB	-0.638606	0.0176231	0.201267
						RPL10A	-0.638045	0.0245243	0.231595
						RPL3	-0.636639	0.0128525	0.1753
						MME	-0.635567	0.0294801	0.25207
						RPS3	-0.635418	0.0173297	0.199466
						ERRFI1	-0.635307	0.0154656	0.189403
						PTPN23	-0.634234	0.0315449	0.259474
						DESI2	-0.632782	0.00855552	0.144622
						SMARCD2	-0.632347	0.0138309	0.180253
						COX7C	-0.631751	0.0100379	0.156274
						SHLD2	-0.631117	0.0112857	0.164384
						COX7A2	-0.630961	0.00761483	0.135669
						TAF3	-0.629605	0.0141248	0.181695
						NELFE	-0.626182	0.01805	0.202831
						COX5B	-0.625264	0.0196905	0.20902
						LARP1B	-0.624085	0.0217323	0.219156
						EIF4E3	-0.62336	0.00442855	0.102752
						KPNA5	-0.622491	0.0135848	0.178454
						RPL27A	-0.619385	0.0105743	0.15991
						TARS	-0.619035	0.0267843	0.239733
						MNT	-0.618111	0.0231562	0.225781
						UPF3B	-0.617177	0.00898915	0.148902
						UBXN1	-0.613104	0.00148785	0.0600471
						STRBP	-0.612239	0.0192207	0.207483
						TM9SF2	-0.611577	0.0193117	0.207611
						MCPH1	-0.610378	0.0164212	0.194757
						RER1	-0.610104	0.0174296	0.199996
						JUND	-0.610017	0.000179512	0.0182301
						GOLM1	-0.60989	0.0300798	0.254071
						EIF2B4	-0.609675	0.0283271	0.24692
						VWA5A	-0.609302	0.0206229	0.214719
						RPL7	-0.609143	0.0255677	0.234569
						TJP2	-0.609042	0.0221963	0.221202
						ANAPC1	-0.608463	0.0280322	0.245898
						HAUS2	-0.607875	0.0294209	0.25189
						CDK11B	-0.607182	0.00999529	0.156274
						SMAD3	-0.607126	0.00902055	0.149194
						ANP32A	-0.605984	0.00144616	0.0592927
						FAM217B	-0.604975	0.0158188	0.191773
						FBXW11	-0.604145	0.00578986	0.119141
						SNRPG	-0.601695	0.0236431	0.228169
						FAM50A	-0.600266	0.0160613	0.193237
						RALGPS2	-0.599714	0.0215652	0.218425
						PARK7	-0.599105	0.0128361	0.1753
						PDXDC2P-NPIPB14P	-0.599002	0.0149516	0.18656
						MRPS16	-0.598345	0.0151772	0.187643
						KIAA0556	-0.597974	0.0318081	0.259697
						LIN54	-0.597	0.00474076	0.10717
						ZC3H18	-0.595606	0.00340892	0.092602
						VAMP8	-0.594708	0.0136969	0.179213
						PSMC4	-0.594284	0.0267236	0.239513
						RGS2	-0.592839	0.0287119	0.248418
						ANXA4	-0.592627	0.00565034	0.117289
						DDX50	-0.591623	0.00907195	0.149337
						SRP19	-0.587581	0.0249706	0.232964
						PPP2R5C	-0.586476	0.00027145	0.0232706
						NOSIP	-0.583776	0.0235506	0.227693
						BLZF1	-0.583165	0.0273563	0.24265
						TP53BP1	-0.58245	0.0112161	0.16428
						HSP90AB2P	-0.581745	0.0161884	0.193842
						PRELID1	-0.581224	0.00792981	0.138478
						ZNF609	-0.580495	0.0155654	0.190449
						UQCRQ	-0.580112	0.0298918	0.253548
						SRSF10	-0.57937	0.00370185	0.0948967
						BAZ1B	-0.579259	0.00855278	0.144622
						CD37	-0.579074	0.0268924	0.240212
						RAB6A	-0.578597	0.00331406	0.0909608
						REPS2	-0.578461	0.0157458	0.191088
						H3F3C	-0.578226	0.0101002	0.156642
						THAP6	-0.577743	0.0207538	0.215442
						ATP5ME	-0.576293	0.0253471	0.234229
						HSPB1	-0.574948	0.0231794	0.225841
						TCF25	-0.574781	0.00264725	0.0813364
						PIK3CA	-0.574565	0.00320806	0.0890265
						PSMB4	-0.573267	0.0084119	0.143568
						VPS36	-0.572406	0.0146228	0.184033
						UBTF	-0.57194	0.010799	0.16183
						USF2	-0.569452	0.0193565	0.207611
						SREBF2	-0.569158	0.0279776	0.245898
						DNAJC21	-0.567442	0.0210502	0.216888
						CHCHD2P6	-0.566445	0.0195033	0.20832
						RAB33B	-0.566337	0.0118051	0.167244
						GLTP	-0.565897	0.00359901	0.0936942
						MSH6	-0.56378	0.0264632	0.238314
						EGLN2	-0.562632	0.00635002	0.122742
						RNF24	-0.562065	0.0255114	0.234309
						PDXDC1	-0.561992	0.0188168	0.206001
						SLC4A1AP	-0.560869	0.0115682	0.166003
						NONO	-0.560138	0.0030797	0.0880047
						MTA2	-0.556919	0.0307221	0.255897
						PNRC1	-0.55657	0.0230673	0.225428
						GPS2	-0.556452	0.00215175	0.0722836
						OFD1	-0.552833	0.0256819	0.234638
						EDF1	-0.548454	0.0144193	0.1832
						CLEC2B	-0.548183	0.0141499	0.181719
						PIM3	-0.547188	0.0109098	0.16183
						POMP	-0.546428	0.0019198	0.068411
						FTH1P3	-0.545753	0.0255216	0.234309
						NOL10	-0.545425	0.0215514	0.218425
						KIAA1324	-0.5439	0.0302787	0.254459
						OSTF1	-0.540174	0.00598169	0.119471
						ANKRD20A9P	-0.538984	0.0124816	0.172186
						BAP1	-0.538778	0.0198927	0.210099
						TFAM	-0.537114	0.0285312	0.247646
						ATP6V1G1	-0.535632	0.00854139	0.144622
						CLINT1	-0.534787	0.0136945	0.179213
						PRKD3	-0.532757	0.0102219	0.157541
						GTF2IP4	-0.532599	0.00239126	0.0771868
						CLK3	-0.532243	0.0272024	0.241836
						RAB11A	-0.529895	0.010623	0.160097
						NRBF2	-0.527644	0.0191818	0.207402
						GAK	-0.525278	0.00943561	0.152658
						JTB	-0.521623	0.0209596	0.21676
						EIF2S1	-0.520882	0.0206112	0.214719
						PABPN1	-0.516061	0.0140959	0.181695
						PRRC2B	-0.515725	0.0264318	0.238314
						ALDH9A1	-0.514211	0.0302393	0.254459
						EEF1D	-0.513952	0.00811879	0.140294
						MFF	-0.512496	0.015067	0.187302
						ARHGAP21	-0.508867	0.0159075	0.191966
						KIF2A	-0.507583	0.0270557	0.240856
						BASP1	-0.497915	0.0312304	0.258111
						ATP8B5P	-0.496995	0.0299496	0.253548
						DAP	-0.49437	0.0158952	0.191966
						CGGBP1	-0.491351	0.00554739	0.115834
						SNX2	-0.488484	0.0140237	0.181695
						SYNE2	-0.488088	0.0304023	0.254794
						YWHAE	-0.486404	0.0256222	0.23458
						EIF3A	-0.485054	0.00196294	0.0689223
						GOLGA2	-0.483046	0.0129782	0.175389
						FAM120AOS	-0.482348	0.0239387	0.229608
						GTF2IP1	-0.481581	0.00405385	0.100443
						EIF5A	-0.4797	0.0115473	0.165883
						SRPK2	-0.473708	0.0179511	0.202686
						CCDC66	-0.467894	0.0211424	0.216941
						EMSY	-0.467428	0.0219978	0.22068
						GOLGA7	-0.46741	0.00945614	0.152744
						DYNC1LI2	-0.465216	0.0142951	0.182221
						UBA2	-0.461481	0.0120623	0.169145
						GFPT1	-0.452111	0.0303028	0.254459
						ALDOA	-0.447497	0.0116439	0.166547
						CHD3	-0.443551	0.0214234	0.218403
						C4orf3	-0.441201	0.0212826	0.21781
						H3F3B	-0.439822	0.0211486	0.216941
						RNASEK	-0.43684	0.0197119	0.20902
						MKNK2	-0.436587	0.0248726	0.232964
						CHMP3	-0.434348	0.0140869	0.181695
						COPS2	-0.429891	0.0242982	0.230946
						EIF4B	-0.427736	0.0300998	0.254077
						PABPC1	-0.426276	0.0217462	0.219156
						CHP1	-0.42289	0.00699984	0.129247
						SMAD4	-0.420805	0.0216762	0.218943
						SERF2	-0.419304	0.00975278	0.154384
						AHCYL1	-0.416198	0.0205571	0.214372
						IK	-0.40613	0.0188791	0.206497
						HSP90AA1	-0.404659	0.00850426	0.14431
						SRSF1	-0.401356	0.0317783	0.259697
						ADNP	-0.398285	0.0262228	0.237607
						HSPA8	-0.394373	0.0135762	0.178454
						RAB2A	-0.388297	0.0106129	0.160097
						MLF2	-0.384415	0.0307224	0.255897
						PTPN2	-0.374339	0.0227705	0.223839
						FAM192A	-0.373761	0.028285	0.24692
						THAP5	-0.368383	0.0100229	0.156274
						PTP4A1	-0.36565	0.0280272	0.245898
						VCP	-0.365401	0.0295939	0.252461
						LSM14A	-0.365088	0.0230575	0.225428
						SMARCA5	-0.35446	0.0221909	0.221202
						GPBP1	-0.353348	0.0279227	0.245862
						ETV6	-0.351348	0.025395	0.234309
						SARAF	-0.349972	0.0240887	0.230125
						RANBP9	-0.342335	0.0122472	0.170418
						OAZ1	-0.341466	0.026108	0.23699
						GCC2	-0.311333	0.00572519	0.118285
						STAU1	-0.310131	0.0168095	0.196943
						RAB22A	-0.305627	0.0215266	0.218425
						Up-regulated genes
						WAPL	0.291069	0.012405	0.171309
						COL4A3BP	0.300755	0.027656	0.244387
						FAM91A1	0.314192	0.021692	0.218943
						WDR82	0.321911	0.0151245	0.187603
						MTMR6	0.328035	0.0093165	0.151287
						GIT2	0.328792	0.0183638	0.204048
						EML4	0.333919	0.0283354	0.24692
						SPCS3	0.334797	0.0250651	0.233148
						AFTPH	0.335831	0.0126205	0.173558
						PDCD6IP	0.343565	0.0269935	0.240789
						IQGAP1	0.345965	0.0193984	0.207813
						B4GALT1	0.348796	0.0257347	0.234959
						DNAJC3	0.351977	0.03044	0.254794
						SRSF3	0.355118	0.0185153	0.205067
						TNPO1	0.355504	0.0108361	0.16183
						ATP6V1A	0.369791	0.0031249	0.0881355
						VIM	0.371483	0.0223398	0.221734
						LARP4B	0.377748	0.0254039	0.234309
						WASHC4	0.383698	0.0158601	0.191914
						PARP8	0.3888	0.0057937	0.119141
						NRIP1	0.391475	0.0233459	0.226794
						MARK3	0.391489	0.023425	0.226894
						RAB5B	0.405211	0.017941	0.202686
						RPS6KA3	0.407884	0.0145748	0.18383
						ARID4A	0.42905	0.010881	0.16183
						MFSD1	0.429071	0.0201304	0.211762
						MAP3K1	0.433443	0.00938947	0.152285
						TMEM33	0.434103	0.00548891	0.115282
						DIAPH2	0.445446	0.0186021	0.205353
						ADAM17	0.445848	0.0251797	0.233607
						CDC123	0.446267	0.0265189	0.238417
						GPCPD1	0.449729	0.0313492	0.258832
						APLP2	0.454896	0.0256142	0.23458
						SPTLC1	0.461702	0.0284507	0.247228
						STEAP4	0.462171	0.0120056	0.169145
						IRAK3	0.463445	0.0311333	0.258017
						CTSS	0.465923	0.00560946	0.116808
						PIAS1	0.4673	0.0117571	0.167193
						LAMP1	0.475961	0.0242132	0.230803
						STRN3	0.480434	0.0204508	0.213676
						AMPD3	0.487824	0.0186656	0.205353
						TRAPPC11	0.497578	0.0250572	0.233148
						PSMA3	0.505125	0.00890412	0.148363
						LAMTOR3	0.505133	0.014379	0.182882
						CTSB	0.521893	0.00539387	0.114399
						ATP2B1	0.523037	0.0256785	0.234638
						ELMSAN1	0.525413	0.00420681	0.100443
						UQCRC2	0.526841	0.00841268	0.143568
						GRN	0.532344	0.0156942	0.191088
						PSMA5	0.534306	0.030915	0.257121
						TPP1	0.535358	0.0180504	0.202831
						USP12	0.54059	0.0314884	0.259333
						PSAP	0.54525	0.00577141	0.119053
						MTMR14	0.545563	0.0281481	0.246263
						CCDC69	0.548272	0.0149627	0.18656
						GLUD1	0.549151	0.0290821	0.250149
						VCAN	0.553056	0.0249126	0.232964
						DRAM1	0.558591	0.0254713	0.234309
						FAM126A	0.559979	0.0246597	0.232394
						HIST1H1E	0.563868	0.0317666	0.259697
						CD58	0.568876	0.0158459	0.191914
						TIMP2	0.56957	0.0100732	0.156638
						RPN2	0.570543	0.0141206	0.181695
						SPRED2	0.575604	0.0287036	0.248418
						ITPR2	0.578541	0.0104067	0.158502
						FAR2	0.579486	0.0130193	0.175389
						EMILIN2	0.581554	0.029446	0.251941
						SWT1	0.583476	0.0209567	0.21676
						BCAT1	0.583506	0.0114411	0.165068
						DMXL2	0.584829	0.00344342	0.0926356
						UBTD2	0.586232	0.0210871	0.216888
						IRS2	0.587175	0.00555394	0.115834
						TFRC	0.588762	0.0317403	0.259697
						PLEKHM3	0.592325	0.0213667	0.21811
						ABCA1	0.594315	0.0166317	0.196047
						OXA1L	0.595514	0.0180676	0.202831
						ADCY7	0.600623	0.0297931	0.253198
						SIRT1	0.601639	0.0116987	0.166906
						TRAPPC1	0.601731	0.0213559	0.21811
						DSC2	0.607242	0.0293216	0.25153
						SYNJ2	0.608377	0.0180587	0.202831
						TPK1	0.612245	0.0220633	0.220903
						MPP5	0.614313	0.00804185	0.139512
						JAZF1	0.622088	0.0193553	0.207611
						TRDMT1	0.623019	0.0144479	0.183229
						HLA-DRA	0.62434	0.00768423	0.135998
						BICD2	0.628528	0.0215744	0.218425
						KCNJ2	0.628876	0.0259352	0.236286
						THAP1	0.630128	0.0173204	0.199466
						SLC11A2	0.632123	0.0168271	0.196943
						ZCCHC14	0.63311	0.0103648	0.158416
						PRR14	0.636357	0.0150982	0.187513
						MPEG1	0.637827	0.0207235	0.215426
						GM2A	0.639222	0.00528827	0.113868
						TMEM126B	0.640041	0.0186631	0.205353
						ATP6V1H	0.641466	0.00507605	0.111134
						LGALS1	0.655819	0.0109017	0.16183
						ATP11C	0.661144	0.00777935	0.136706
						SLC16A6	0.664407	0.0197241	0.20902
						RC3H2	0.666693	0.00184067	0.0667598
						ARHGAP31	0.671239	0.00861067	0.145368
						MARCKSL1	0.676814	0.0125301	0.172495
						POLD3	0.68727	0.0118193	0.167244
						CYBB	0.68814	0.0015027	0.0602997
						EZH1	0.700834	0.0106206	0.160097
						CSF2RA	0.702571	0.00749291	0.13423
						MS4A7	0.706722	0.0128534	0.1753
						PIAS2	0.713376	0.0160714	0.193237
						NDST1	0.719902	0.00959184	0.153307
						RNF144B	0.722296	0.00202612	0.0705775
						RAB29	0.724396	0.0202148	0.212471
						PLEKHJ1	0.725492	0.0187978	0.206001
						SLC22A15	0.728326	0.0166244	0.196047
						CCL2	0.734286	0.00892289	0.148363
						SLC31A2	0.736201	0.00964909	0.153474
						FRAT1	0.739396	0.025151	0.233607
						SUSD1	0.743312	0.0222752	0.221611
						FMNL3	0.74445	0.0107934	0.16183
						CCL18	0.746897	0.0189528	0.206677
						PTGER4	0.754088	0.0043758	0.102247
						GPNMB	0.755602	0.018431	0.204304
						TBC1D10C	0.756966	0.0284522	0.247228
						APOE	0.758977	0.0297734	0.253198
						VSIG4	0.763203	0.0299697	0.253548
						MTFR1	0.76648	0.0171493	0.198338
						SDC2	0.77041	0.0274093	0.242857
						SLC7A11	0.772532	0.0216007	0.218523
						KMO	0.777819	0.019658	0.20902
						SESN1	0.778588	0.0244849	0.231479
						RTL8C	0.78321	0.0235592	0.227693
						CYP1B1	0.791381	0.00341773	0.0926356
						RNF175	0.797665	0.0148983	0.186256
						GSAP	0.800928	0.000828519	0.0435229
						CERS5	0.804413	0.0172881	0.199334
						ZSCAN29	0.805459	0.0308073	0.256442
						PXK	0.806043	0.000934797	0.0463954
						GAB3	0.812604	0.0068158	0.127816
						ARSG	0.819541	0.0310565	0.257705
						LHFPL2	0.819607	0.00587991	0.11917
						PDE3B	0.820672	0.0115343	0.165878
						TMEM222	0.823141	0.0229105	0.224881
						CCL3L1	0.829357	0.023711	0.228366
						LINC02035	0.834638	0.0162195	0.193958
						LSS	0.839379	0.0236159	0.228074
						ARSB	0.845283	0.021033	0.216888
						LRP1	0.849803	0.00413076	0.100443
						SLC36A1	0.853959	0.00869356	0.146207
						CYC1	0.857655	0.00648374	0.124149
						NR1H3	0.867453	0.0254957	0.234309
						MMP14	0.868479	0.0167325	0.196532
						TUBB1	0.873107	0.0304741	0.254794
						MERTK	0.898598	0.03178	0.259697
						SLC39A8	0.90867	0.0017874	0.0659141
						C8orf33	0.913051	0.0246971	0.232396
						SLC24A4	0.917901	0.0315952	0.259697
						PARD6G	0.922361	0.0120946	0.169145
						HGF	0.927317	0.0293762	0.251834
						LILRB1	0.932081	0.000830146	0.0435229
						PIP5K1C	0.93607	0.0104361	0.158547
						CD163	0.936557	0.00301906	0.087637
						ETV5	0.944596	0.0135089	0.178454
						SS18L2	0.945185	0.0179378	0.202686
						MGC12916	0.946786	0.0284643	0.247228
						ABCC2	0.951461	0.0179626	0.202686
						MRC1	0.96177	0.0125035	0.172309
						SMAGP	0.967586	0.00990816	0.155538
						IL4I1	0.970803	0.0170953	0.198324
						DLEU7	0.972221	0.0179542	0.202686
						FN1	0.980988	0.0114711	0.165149
						SLAMF8	0.990657	0.0183399	0.204048
						TPST1	0.992761	0.000333679	0.0259452
						ETFBKMT	0.993936	0.0189906	0.206677
						SNHG20	1.00114	0.014764	0.185104
						C1orf131	1.00248	0.0129582	0.175389
						INTS14	1.00347	0.0133747	0.177997
						AKAP5	1.00708	0.0248828	0.232964
						RETN	1.01423	0.0215061	0.218425
						P2RY1	1.02124	0.0239331	0.229608
						UBE2E2	1.02296	0.0113114	0.164384
						SIGLEC1	1.02971	0.0314804	0.259333
						LRP12	1.03036	0.00358091	0.0935385
						CYP2R1	1.0331	0.0139583	0.181375
						ZFAND4	1.04779	0.00179447	0.0659906
						RUNDC3B	1.05785	0.0160042	0.192956
						LAIR1	1.05929	0.0002345	0.021499
						STARD5	1.08248	0.0151338	0.187603
						ABLIM3	1.08684	0.019124	0.207045
						CD84	1.08707	0.000201982	0.0196071
						MITF	1.08715	0.00238864	0.0771868
						CCL4L1	1.09129	0.00467871	0.106131
						BNIP3	1.10224	0.00104979	0.0493025
						NINL	1.11006	0.0164494	0.194757
						FLVCR2	1.11008	0.00537469	0.114327
						CTSK	1.11199	0.0247762	0.232643
						NREP	1.11373	0.0206945	0.215294
						SNHG7	1.13162	0.0229775	0.225204
						CLEC6A	1.13446	0.0225032	0.222373
						VWDE	1.13599	0.0215724	0.218425
						THUMPD2	1.13831	0.00323242	0.0894642
						CD33	1.1473	0.00948721	0.152744
						C11orf96	1.1477	0.0271877	0.241836
						KIF18A	1.16806	0.00826992	0.141976
						CYYR1	1.18961	0.0259517	0.236286
						PHPT1	1.19378	0.00391597	0.0982863
						ADTRP	1.19557	0.0189231	0.206677
						PAX8-AS1	1.21099	0.00470031	0.106438
						EBI3	1.22648	0.0244763	0.231479
						CCDC36	1.23563	0.00964891	0.153474
						CHIT1	1.24039	0.0221682	0.221202
						ASGR1	1.27287	0.00898701	0.148902
						AMPH	1.27959	0.00387342	0.0975894
						CLEC1B	1.28692	0.00778691	0.136706
						COL8A2	1.29215	0.01544	0.189403
						ADGRE4P	1.29225	0.0227495	0.223799
						LOC100506142	1.29914	0.00460146	0.105294
						CACFD1	1.30726	0.00222156	0.0733228
						LILRB5	1.31349	0.00742538	0.133944
						IL1RL1	1.32511	0.000609543	0.0370838
						MS4A6E	1.42962	0.00865942	0.145818
						LRRN3	1.45181	0.0280878	0.245898
						GJA1	1.45665	0.0231029	0.225428
						ADAMDEC1	1.50003	0.000762985	0.0425018
						GABRR2	1.51669	0.00434056	0.101785
						TRPA1	1.56417	0.00877782	0.147249
						TMEM52B	1.61181	0.000334091	0.0259452
						MSC-AS1	1.62183	0.000391798	0.0284076
						ZNF662	1.62358	0.0156431	0.191088
						PTGDR	1.63238	0.00126145	0.0544239
						ROS1	1.6617	0.0256679	0.234638
						TBX21	1.66663	0.0187349	0.205773
						CCL13	1.70063	0.00776271	0.136644
						LOC100505635	1.73857	0.0249685	0.232964
						CD163L1	1.75283	0.000975252	0.0476862
						HBG1	1.78636	0.012039	0.169145
						GGT5	1.81172	0.00254552	0.080155
						OLIG2	1.88631	8.09e-05	0.0107934
						DDR2	1.9089	0.00334839	0.0915227
						AP3B2	1.95413	0.0200901	0.211507
						ALOX15B	2.02962	0.000239332	0.0217908
						PRR16	2.13041	0.000811175	0.0434151
						SIGLEC8	2.16409	0.00329033	0.0906868
						ZCWPW2	2.24004	0.000140321	0.0151846
						LOC100505921	2.49295	0.000918415	0.0459277
						HBG2	2.57982	2.05e-05	0.00459253

### Sheet: Supp Table 8 Upstream
Supplementary Table 8. Inegenuity Pathway Analysis predicted Upstream Regulator
Deceased vs. ≤28 days
Predicted Activation State	Upstream Regulator		Activation z-score	p-value of overlap	Target Molecules in Dataset
Inhibited	DAP3		-3.606	4.11e-24	MT-ATP6,MT-ATP8,MT-CO1,MT-CO2,MT-CO3,MT-CYB,MT-ND1,MT-ND2,MT-ND3,MT-ND4,MT-ND4L,MT-ND5,MT-ND6
	ALKBH1		-2.828	4.29e-15	MT-ATP6,MT-CO1,MT-CO2,MT-CYB,MT-ND2,MT-ND4,MT-ND4L,MT-ND5
	NSUN3		-2.828	4.29e-15	MT-ATP6,MT-CO1,MT-CO2,MT-CYB,MT-ND2,MT-ND4,MT-ND4L,MT-ND5
	LONP1		-2.887	2.15e-11	MT-ATP6,MT-ATP8,MT-CO1,MT-CO2,MT-CO3,MT-CYB,MT-ND1,MT-ND2,MT-ND3,MT-ND4,MT-ND4L,MT-ND5,MT-ND6,SOD1
	TWNK		-2.985	4.54e-11	MT-CO1,MT-CYB,MT-ND1,MT-ND2,MT-ND3,MT-ND4,MT-ND4L,MT-ND5,MT-ND6
	MALSU1		-2.236	6.34e-09	MT-CO1,MT-CO2,MT-ND1,MT-ND4,MT-ND6
	LIF		-2.692	1.84e-08	GRAMD2B,HES1,HGF,IGF1,MT-ATP6,MT-CO1,MT-CO2,MT-CO3,MT-CYB,MT-ND1,MT-ND2,MT-ND3,MT-ND4,MT-ND4L,MT-ND5,MT-ND6,OLIG1,OLIG2
	MRPL14		-2.236	2.19e-08	MT-CO1,MT-CO2,MT-ND1,MT-ND4,MT-ND6
	MRPL12		-2.2	5.76e-08	MT-CO1,MT-CO2,MT-ND1,MT-ND2,MT-ND6
	pCPT-cAMP		-2.402	1.82e-07	MT-ND1,MT-ND2,MT-ND3,MT-ND4,MT-ND4L,MT-ND5
	TFE3		-2.646	1.49e-05	ATP5PO,MT-ATP6,MT-CO1,MT-CYB,MT-ND1,MT-ND2,MT-ND5
	FBXW7		-2.828	2.09e-05	MT-ATP6,MT-CO1,MT-CO2,MT-CO3,MT-CYB,MT-ND1,MT-ND4,MT-ND4L
	PPARGC1B		-2.636	0.000162	ACADM,ATP5PO,MT-ATP6,MT-CO1,MT-CO2,MT-ND1,MT-ND2
	testosterone		-3.025	0.000396	BCL7B,CCNC,CYB5A,IGF1,JUND,MT-CO1,MT-CO2,MT-CO3,MT-CYB,MT-ND5,NKX3-1,NOS2,RAB2A,RAI14,SLC39A8,STK11
	metribolone		-2.608	0.00256	AKAP12,COX7A2,CPEB3,FLVCR2,HIBCH,IGF1,NDUFB1,NDUFB10,NKX3-1,NOS2,PART1,SLC25A11,SYTL2,TPD52,TPI1,UAP1
	KLF4		-2.524	0.00433	ANKRD17,BMI1,CCL2,HES1,IRF6,IRX3,KRT19,NOS2,NUDT21,PPL,S100A14,TEAD1
	DDX5		-2	0.0199	COX7A2,MT-CO2,NDUFA5,NDUFB1
	PTEN		-2.918	0.0381	BACE2,CCNC,CPEB3,CTSB,DRAP1,G0S2,HGF,IGF1,JUND,KRT19,MT-ATP6,MT-CO2,MT-CYB,MT-ND1,NKX3-1,NOS2,OTUB2,POLD2
	Esrra		-2	0.0402	ACADM,ATP5PO,HGF,NDUFA5,PPP1R1B
	STK11		-2.333	0.046	BCL7B,CCL2,COX7A2,ECM2,MRPS10,NOS2,POLD2,SPARCL1,TPI1
	atorvastatin		-2.419	0.0549	CCL2,GJA1,NOS2,NR1H3,RNU4-1,RNU4-2,SOD1
	17-alpha-ethinylestradiol		-2.219	0.107	H2AX,IGF1,KRT19,TFF3,TGM2
Activated	actinonin		3.051	9.23e-21	MT-ATP6,MT-CO1,MT-CO2,MT-CO3,MT-CYB,MT-ND1,MT-ND2,MT-ND3,MT-ND4,MT-ND4L,MT-ND5,MT-ND6,PSPH
	SIRT3		3.159	1.07e-11	ACADM,MT-ATP6,MT-CO1,MT-CO2,MT-CO3,MT-CYB,MT-ND1,MT-ND2,MT-ND3,MT-ND4,MT-ND4L,MT-ND5,MT-ND6
	GSKJ4		3.606	2.98e-10	MICOS13,MT-ATP6,MT-ATP8,MT-CO1,MT-CO2,MT-CO3,MT-CYB,MT-ND1,MT-ND2,MT-ND3,MT-ND4,MT-ND5,MT-ND6
	miR-2392 (miRNAs w/seed AGGAUGG)		2.441	4.65e-10	MT-CO1,MT-CO2,MT-CYB,MT-ND2,MT-ND4,MT-ND5
	mir-2392		2.439	4.65e-10	MT-CO1,MT-CO2,MT-CYB,MT-ND2,MT-ND4,MT-ND5
	N1,N11-diethylnorspermine		2.449	4.59e-08	MT-CO1,MT-CO2,MT-ND3,MT-ND4,MT-ND4L,MT-ND6
	FLCN		2.824	5.4e-08	ATP5PO,MT-ATP6,MT-CO1,MT-CO2,MT-CYB,MT-ND1,MT-ND2,MT-ND5
	aristolochic acid I		2	4.27e-05	MT-CO1,MT-CO3,MT-CYB,NOS2
	5-fluorouracil		3.742	0.000177	ATP5PO,DRAM1,EIF3E,FBL,MT-CO1,MT-CO2,MT-ND3,MT-ND4,MT-ND4L,MT-ND6,NCL,RPL35A,RPL6,TPI1,UPP1,ZNF43
	fluticasone propionate		2.932	0.00053	ALOX15B,CCL2,CCL8,CD163,CXCL5,GLDN,RNASE2,TGM2,TPST1,VSIG4
	torin1		2	0.000819	COX7A2,EIF3E,NDUFB1,NDUFB10,PABPC1,RPL34,RPL35A,RPL6,TPI1,TPT1
	ST1926		3	0.00132	COX7A2,EIF3E,PABPC1,RPL6,SOD1,TMEM258,TPT1,TRIR,UBE2M
	LARP1		2.236	0.00226	EIF3E,PABPC1,RPL34,RPL35A,RPL6,TPT1
	PSMB11		2.646	0.00388	MT-ATP6,MT-CO1,MT-CO3,MT-ND1,MT-ND2,MT-ND5,MT-ND6
	SOX1		2	0.00655	ANKRD17,HES1,IRX3,NUDT21,TEAD1
	SPP1		2.178	0.0106	CCL2,CD163,CXCL5,IGF1,ITGB3,NOS2,SELENOW,SPARCL1
	CST5		2.538	0.0151	AKAP12,ARHGAP29,CTSB,DRAP1,EBNA1BP2,MAL2,NCL,NDUFB1,NUMA1,PPL
	BACH1		2	0.0179	ATP5PO,CALM1 (includes others),IGF1,SLC25A22
	SOX3		2	0.0407	ANKRD17,IRX3,NUDT21,TEAD1
	GMNN		2	0.0455	ANKRD17,IRX3,NUDT21,TEAD1
	GnRH analog		2.121	0.0924	CCNC,CCP110,CXCL5,CYB5A,LRRC23,NDUFB1,PABPC1,PSMB4,UBE2M
>28 days vs. ≤28 days
Predicted Activation State	Upstream Regulator		Activation z-score	p-value of overlap	Target Molecules in Dataset
Inhibited	metribolone		-3.203	0.000153	AKAP12,ALDOA,ATP5ME,ATP6V0E2,ATP6V1G1,B4GALT1,BRIP1,C14orf28,COX5B,COX6C,COX7A2,CPEB3,CYB561,CYC1,D2HGDH,ERRFI1,FAM126A,FLVCR2,HIBCH,HOMER1,HOMER2,HSD17B10,IGF1,IGFBP5,IRS2,ITGB4,KRT18,MDH2,MLYCD,MRPL34,NDUFB1,NDUFB2,NDUFB8,NDUFC1,NKX3-1,NOS2,OXA1L,PPA1,RAB4A,RIMS1,SLC22A5,SLC35A3,SMAD3,SREBF2,STK39,TIMP2,TM9SF2,TPI1,UQCRC2,VCAN
	MYCN		-2.649	0.000317	ABCA1,ABCA6,ALDOA,BMI1,CDH11,EEF1D,EGFR,EIF5A,EZH1,FBN1,FKBP9,FN1,GATA6,ITGA2,LGALS1,LRRN3,NCL,PA2G4,PHGDH,RBBP7,RPL18,RPL18A,RPL27A,RPL3,RPL6,RPL7,RPS19,RPS3,SDC2,SIRT1,TGM2,TIMP2,TPI1,TUFM,VIM
	estrogen		-2.622	0.00078	ABCA1,AP3D1,CCL2,CCNB2,CDC25C,CYBB,DHFR,EGFR,ERBB3,FBLN1,FN1,FTH1,GJA1,IGF1,IGFBP5,IL1RL1,IRS1,LGALS1,LIG1,MCM3,MCM5,MVD,MYB,NRIP1,OXTR,PRDM15,PTTG1,RAB11A,RRM2,SCRIB,SMAD3,SOD1,STAT5A,TBX21
	ESR2		-2.482	0.000838	ABCA1,AKAP12,ANXA4,AQP3,ARID4A,ATP2B1,BCAT1,CCL2,CCT4,CLDN4,CLEC1B,COL7A1,DNAH11,EGFR,EXOSC7,FBL,FBLN1,FBN1,FN1,FOXQ1,GJA1,GM2A,GNL3,GPSM2,GSTP1,H2AX,HSPA2,IGF1,ILF2,ITGA2,KRT16,KRT19,KRT6B,LILRB5,LRP1B,LRRN3,MCM5,MDK,MMP14,MRPS18B,NKX3-1,NOS2,OTUB2,PA2G4,PABPC1,POLE3,PPP1R3C,PROM1,PSMC4,PTGFR,PYCR1,RDH10,RETN,RORC,SEMA3F,SMAD3,SMAD4,SPAG5,SRPRB,SUSD4,TGM2,TIMP2,TMEM182,TSPAN13,TUFM,UCK2,VIM
	PTGER2		-2.523	0.0011	ANAPC1,ANAPC2,CCNB2,CKAP2L,CLEC6A,ECM1,ECT2,ESRRA,H2AX,KIF22,NOS2,PABPN1,RRN3,SPAG5,TIMP2,TTK
	beta-estradiol		-3.37	0.00137	ABCA1,ACADM,ADAMDEC1,AKAP12,ALDH18A1,ALDH3A2,ALDH7A1,ALDOA,ANXA4,AP3B2,AP3D1,ARID4A,ARSB,ATP2B1,ATP5ME,B4GALT1,BCAS1,BCAT1,CCDC17,CCL2,CCNB2,CDC123,CDC20,CDC25C,CDH11,CDR2,CENPM,CGN,CHAF1A,CLDN4,CLEC1B,COL7A1,COL8A2,CTSB,CTSK,CXCL6,CYB561,CYBB,CYP1B1,DIAPH2,DIAPH3,DRAM1,DSP,DUSP5,E4F1,EGFR,EIF2S1,EIF3A,ELF3,EMG1,ENAH,ERBB3,ERBB4,ERRFI1,ESRRA,ETFBKMT,FAM3D,FBLN1,FBN1,FGFBP1,FGFR3,FN1,FRK,GABRP,GJA1,GM2A,GNA11,GNL3,GPSM2,GRHL2,GSTP1,H19,HDAC11,HDGF,HEY1,HMOX1,HOMER1,HSPA2,HSPA8,HSPB1,IFT122,IGF1,IGFBP5,IQGAP1,IRS1,IRS2,ITGA2,JUND,KRT13,KRT16,KRT18,KRT19,KRT4,KRT5,KRT6B,L3MBTL3,LHFPL2,LIG1,LILRB5,LMCD1,LMO7,MAGI2,MAL2,MCM3,MCM5,MDK,MEIS2,MMP14,MNT,MPEG1,MRC1,MYB,NET1,NKX3-1,NOS2,NR1H3,NRIP1,NUP37,OAZ1,OPRPN,OSTF1,OTUB2,OXTR,PA2G4,PADI1,PARD6B,PDE3B,PGLYRP1,PI4KB,PITX1,PMPCB,PNRC2,PPL,PPP1R1B,PPP1R3C,PROM1,PSAP,PTGER4,PTGFR,PTPN13,PTPN2,PTTG1,PUS7,PYCR1,RAB2A,RAB6A,RBBP7,RBM15B,RDH10,RER1,RHOV,RND3,RORC,RPN2,RRM2,RYR3,SCGB2A1,SDC2,SEMA3F,SIGLEC8,SIK1/SIK1B,SIRT1,SLC11A2,SLC22A5,SMAD1,SMAD3,SMAD4,SMAD9,SNED1,SPRR1A,ST6GAL1,STAT5A,STK39,STXBP1,SYNE1,TACSTD2,TARS1,TCF7L1,TCIM,TGFBR3,TGM2,THRB,TIMP2,TJP2,TMEM258,TPI1,TRAF4,TRIM29,TTC9,TTK,UBA5,UCK2,VAMP8,VANGL2,VCAN,VIM,WNT4,YWHAE
	TP63		-2.798	0.00289	ARL14EP,ATG4A,CAVIN2,CD82,CDC25C,CYP2F1,ECM1,EGFR,EPHA2,ERBB3,FBN1,FGFR3,FLOT2,FN1,GPNMB,GRHL2,HSPA8,INSR,ITGA2,ITGB4,KRT10,KRT6B,MIR205HG,MMP14,MPZL2,MYB,PARD6G,PAX9,PIK3CA,POLD2,PPP1R13L,PTPN13,REXO4,RRM2,SCRIB,SERPINF1,SLC7A11,SMAD3,SMAD4,SPRR3,STK11,STON2,TPP1,TRAF4,TRIM29,VIM,WNT4,WWTR1
	SIX5		-2.412	0.00386	COL9A2,DMPK,IGFBP5,KRT18,SIX4,WNT4
	CD38		-2.701	0.00457	ALDOA,BNIP3,CPEB3,CRELD2,DRC1,FN1,IGHG1,IL5RA,JCHAIN,LMO7,PGM1,PYCR1,SCEL,SLAIN1,SLC39A8,ST7,STK39,TPI1,UCK2,VIM
	EGFR		-2.42	0.00623	APLP2,BCL7C,CCL2,CD33,CTSK,EGFR,EIF5A,EPHA2,ERBB3,ERBB4,FBN1,GJA1,GRN,HSPB1,HSPE1,IGF1,IGF2BP3,IGFBP5,IL33,ITGA2,JUND,KRT16,MMP14,NCL,NDUFB8,NOS2,NUTF2,PA2G4,PABPC1,PROM1,PSMB4,PSMB5,PTGER4,PTPRF,RAI14,RBBP7,SLC22A5,SLC7A11,ST6GAL1,STEAP4,TACSTD2,TGM2,TPST1,TSPAN13,UQCRC2,VCAN,VIM,WNT4
	KLF4		-3.445	0.00648	ASPRV1,BMI1,CCL2,CST6,DSP,DUSP5,ECSIT,EPHA2,FN1,HEY1,HEY2,HSPB1,IRS1,IRX3,KRT13,KRT19,MRC1,NOS2,PEG3,PPL,PROM1,S100A14,SEMA3F,SMAD1,SMAD4,SPRR1A,SPRR3,TBX3,TPK1,VARS2,VIM,YAP1
	PPARG		-2.488	0.00694	ABCA1,ACADM,ALOX15B,AQP3,ARL4D,ATP5PO,CAVIN2,CCL2,CEACAM5,CXCL6,EGFR,ESRRA,FN1,GAK,HMOX1,IGF1,IGFBP5,IL33,INSR,IRS1,IRS2,KEAP1,KRT18,KRT19,MKNK2,MLYCD,MMP14,MRC1,MVD,NOS2,NR1H3,PDE3B,PMM1,PMVK,PPIC,PTPRF,RETN,RNF144B,RORC,SIRT1,SOD1,SPRR1A,TBCC,VAMP8,VIM,VLDLR,WWTR1,YWHAE
	E2f		-2.377	0.00793	CDC25C,DDX11,DHFR,GAS2L1,GINS2,H4C14,IGF1,ITGB4,LIG1,MCM3,MCM5,MYB,RRM2,TCF3,TMEM126B,TTK
	MYC		-6.132	0.00797	ABCA1,ACADM,ACSS1,AFMID,AHCY,AKAP12,ALDH18A1,ALDOA,ANXA4,ASPRV1,ATP5IF1,BCAT1,BCR,BMI1,CCNB2,CDC20,CDC25C,CDK11B,CHP1,COX5B,CST6,CTSB,DDX11,DHFR,DSP,DUSP5,EBI3,ECM1,ECSIT,EIF2B4,EIF2S1,EPHA2,EXOSC7,EZH1,FBL,FBN1,FN1,FTH1,GATA6,GJA1,GM2A,GOLGA2,H19,H3-3A/H3-3B,H4C14,HMOX1,HSP90AA1,HSPB1,HSPE1,IFI27,IL5RA,IRS1,IRX3,KRT6B,LAMP1,LGALS1,MCM5,MITF,MNT,MRC1,MRPL12,NCL,PA2G4,PEG3,PFKM,PIAS1,PIAS2,PNO1,POLR2D,POLR3D,PPAT,PPL,PROM1,PUS7,PYCR1,RBBP7,RHPN1,RPL10A,RPL18,RPL18A,RPL27A,RPL3,RPL6,RPL7,RPS19,RPS3,RRM2,SCEL,SFXN1,SIRT1,SMAD1,SMAD4,SPRR1A,SPRR3,TCF3,TIMP2,TNNI3,TPI1,UBA2,VIM,VLDLR,YAP1
	CDH1		-2.72	0.00952	EGFR,ERBB3,ERBB4,FN1,IFI27,KRT13,KRT18,KRT19,MMP14,MUC16,TPBG,VIM
	ACSL4		-2.333	0.0103	CAMK2D,CCDC28A,EGFR,KDM1A,KRT18,NKX3-1,SERPINF1,STK11,STK39
	CAB39L		-2.646	0.011	ATP5ME,COX5B,COX6C,COX7C,NDUFB2,NDUFB8,NDUFC1
	IL5		-2.875	0.0163	ALDOA,BNIP3,CCL2,CDC123,CLEC2B,CRELD2,DRC1,DUSP5,IGHG1,IGHM,IL1RL1,IL5RA,JCHAIN,LMO7,NOS2,PGM1,PSMB4,PYCR1,SCEL,SCRIB,SLAIN1,SLC39A8,ST7,STK39,SUPT6H,TPI1,UCK2,VIM,YES1
	TEAD2		-2.121	0.0175	BBOX1,EDNRA,IGFBP5,KAZN,NUAK1,SDC2,SH3D19,TRNP1
	Gm21596/Hmgb1		-2.216	0.0182	CXCL6,H19,IL1RL1,NOS2,PROM1
	TEAD3		-2.121	0.0195	BBOX1,EDNRA,IGFBP5,KAZN,NUAK1,SDC2,SH3D19,TRNP1
	2-amino-1-methyl-6-phenylimidazo-4-5-b-pyridine		-2.646	0.0265	CCT4,HSP90AA1,HSPA8,HSPE1,PSMB4,RAB11A,RAB2A
	Z-LLL-CHO		-2.053	0.0305	CCL2,CLDN4,CTSB,DDR2,DHFR,DMD,EIF5A,ETV5,G0S2,GSTP1,HMOX1,HSP90AA1,HSPA8,HSPB1,IRS1,IRS2,ITPR2,ITPR3,MAD1L1,MITF,MMP14,MYB,NOS2,PSMA3,PSMC4,PSMD3,PTGFR,SCRIB,SIRT1,SOD1,TTK,VAMP8
	CEBPB		-4.097	0.0309	BRMS1L,CCL2,CCNB2,CCP110,CD163,CDC20,CDC25C,CENPM,CHIT1,DHFR,DIAPH3,EIF2S1,FBLN1,FN1,H2AX,H4C14,H4C15,HSP90AA1,HSPA8,HSPE1,IGF1,INSR,IRS1,IRS2,KIF22,KRT18,KRT6B,LIG1,LSM8,MCM3,MCM5,MXD3,NOS2,NR1H3,OXTR,PA2G4,POLD2,PRSS8,PSMA3,PTGFR,RBBP7,RRM2,SIRT1,SPAG5,SPRR1A,SSRP1,UBA2,VCAN,VIM,VLDLR,WDR90,XDH
	HSF2		-2	0.0323	CCT4,HSPA1A/HSPA1B,HSPB1,PSMB5,PSMC4,PSMD3
	SFN		-2.213	0.0339	DSP,KRT18,NET1,PPP1R1B,VIM
	EGF		-3.002	0.0369	ADAM17,AQP3,B4GALT1,CAVIN2,CDC25C,CDH11,CEACAM7,CXCL6,DUSP5,EGFR,ELF3,ENAH,EPHA2,ERRFI1,EZH1,FN1,GAK,GGT5,GJA1,GPS2,GSTA4,GSTP1,HMOX1,IGF1,IGFBP5,IRS1,ITGA2,JUND,KRT16,KRT19,KRT5,MAD1L1,MUC4,NCL,NOS2,PFKM,PROM1,PSMB4,PSMB5,PTTG1,RRM2,SMAD1,SMAD3,TGM2,TUFM,VCAN,VIM
	REL		-2.121	0.0417	CAMK2D,CCL2,CTU2,DDX11,DHFR,DNAH1,ETV5,FN1,IGHG1,IGHM,NOS2,PCBP4,PFKM,PHGDH,PIK3CA,PPP1R14B,RDH10,RORC,SLC22A15,SLC35A3,TBCA,TTK,VIM
	S-nitroso-N-acetyl-DL-penicillamine		-2.177	0.0419	BNIP3,CCL2,HMOX1,HSPA1A/HSPA1B,MARCKSL1,MSH6,NOS2,TNNI3
	ADAMTS18		-2.219	0.0441	CLDN4,COL9A2,FBLIM1,ITGB4,SDK2
	atorvastatin		-2.379	0.0616	ABCA1,ABCC2,CCL2,CYBB,EDNRA,ELF3,GJA1,HBG2,HMOX1,LSS,MVD,NOS2,NR1H3,PMVK,RNU4-1,RNU4-2,SNORD3A,SOD1,TCIM,TM7SF2
	AREG		-3.162	0.0631	ARHGAP11A,CCNB2,CDC20,CDH11,DESI2,EGFR,ELF3,RRM2,SLC36A1,SSRP1
	prostaglandin E2		-2.055	0.281	AQP3,CCL13,CCL2,EGFR,ESRRA,FBXO31,FN1,GJA1,HMOX1,IGF1,IGFBP5,IGHG1,IL4I1,MITF,MMP14,MRC1,NOS2,NR1H3,PTGER4,RORC,SIRT1,TBX21,TGFBR3,VIM
	testosterone propionate		-2	0.359	ABO,CLTB,OXTR,PSCA
	arachidonic acid		-2.138	0.387	ABCA1,AQP3,EGFR,HMOX1,MRC1,PRKD1,SRSF3,VIM
	Insulin		-2.245	0.431	ABCA1,ACADM,ALDOA,CCL2,CCT4,CYBB,EGFR,ERRFI1,FN1,GSTP1,GUCY2C,HMOX1,HSP90AA1,HSPA8,HSPE1,IGF1,INSR,IRS1,IRS2,MAT1A,MDH2,NOS2,NR1H3,PPIC,RETN,SIRT1,SOD1,SREBF2,SRSF3,TBX21,UBTF,UQCRC2,VLDLR,WNT4
	IL10RA		-2.837	0.489	BNIP3,CYP2F1,DRAM1,ECM1,FAM83B,FBN1,FN1,GSAP,HSPA8,LRIG3,MECOM,MYB,NOS2,NR1H3,REPS2,SLAMF8,SLC7A11,TGM2,TMEM30B,TNNI3,TTLL6
	Hdac		-2.55	0.543	BMI1,CSF2RA,EDNRA,EGFR,HLA-DRA,IGF1,IRX3,MMP14,RORC,TBX3,WNT4
	KLF11		-2.449	1	CCL2,ITGA2,MMP14,MMP8,SMAD3,SMAD4,TIMP2
Activated	ST1926		3.8	5.84e-05	ATP5ME,COX5B,COX6C,COX7A2,COX7C,EIF5A,HMGN2,HSP90AA1,ILF2,LGALS1,PABPC1,PITX1,PSMD3,RPL18A,RPL6,SNRPG,SOD1,SRSF3,TMEM258,TPT1,TRIR,UBE2M,UQCRC2,VAMP8,YWHAE
	CST5		3.353	7.3e-05	AKAP12,AP3D1,CBY1,CHD3,CTSB,DOCK9,DSP,EEF1D,ESRRA,FAM133B,GNL3,GOLGA2,GRSF1,ITPR3,KRT23,MAL2,MNT,NCL,NDUFB1,NOM1,NOP53,NUMA1,NUP155,PABPN1,PDCL3,PPIC,PPL,PRSS8,SLC4A1AP,SLC7A11,SRSF9,SSRP1,VCAN,VIM,VPS25,VPS36
	torin1		2.515	0.00017	ALDOA,ATP5ME,ATP6V0E2,COX5B,COX6C,COX7A2,CYC1,EEF1D,EIF3A,NDUFB1,NDUFB2,NDUFB8,NDUFC1,PABPC1,PPA1,RPL10A,RPL18,RPL27A,RPL3,RPL6,RPL7,RPS19,RPS3,TPI1,TPT1,VIM
	miR-124-3p (and other miRNAs w/seed AAGGCAC)		3.082	0.000623	ASPRV1,B4GALT1,CCL2,CDCA7L,CHP1,CPNE3,CYP1B1,DRAM1,ECI2,FAM83H,GAS2L1,IQGAP1,LDLRAP1,LRRC1,MPHOSPH9,MTMR6,NIBAN2,NME4,PGM1,PPP1R13L,PRKD1,RDH10,SHLD2,SLC22A5,STX10,TJP2,TMEM263,TNFRSF21,TRIM29
	PHF12		2.828	0.00108	EIF3A,EXOSC6,EXOSC9,H2AX,PA2G4,TSR1,WDR12,ZNHIT6
	LARP1		2.887	0.00289	EEF1D,EIF3A,PABPC1,RPL10A,RPL18,RPL27A,RPL3,RPL6,RPL7,RPS19,RPS3,TPT1,VIM
	5-fluorouracil		2.892	0.00441	ALDOA,ANXA4,ATP5ME,ATP5PO,BNIP3,CCT4,CD82,COX6C,DRAM1,ELOB,EPHA2,FBL,HMOX1,HSPA8,HSPE1,ILF2,ITGB4,MAD1L1,MT-ND3,MT-ND6,NCL,OAZ1,PSMB5,RPL10A,RPL18,RPL27A,RPL6,RPL7,SESN1,SLC7A11,SNRPE,SNRPG,TPI1,TRAF4,UQCRC2,YAP1
	TFEB		2.799	0.00545	ARSB,ATP6V1A,ATP6V1H,CTSB,CTSK,LAMP1,PSAP,TPP1
	ZEB1		3.231	0.00651	CD163,ESRP2,FN1,GRHL2,ITGB4,KRT18,KRT19,MAL2,MPZL2,MRC1,VIM,XDH
	miR-483-3p (miRNAs w/seed CACUCCU)		2.123	0.00836	CREBL2,GJA1,GPSM2,IGF1,PRXL2A,SMAD4,TMPRSS11E,YAP1
	miR-16-5p (and other miRNAs w/seed AGCAGCA)		3.426	0.00913	BMI1,C17orf80,C2orf74,CREBL2,EGFR,GOLPH3L,GRN,H3-3A/H3-3B,HMOX1,HSPA1A/HSPA1B,IGF1,ITGA2,LAMTOR3,MYB,NAPG,NIPAL2,PDCD6IP,PPP2R5C,PRIMPOL,SLC25A22,SRPRB,TPI1,TPPP3
	KDM5A		2.5	0.0122	CERT1,COQ5,COX7A2,DMPK,GADD45GIP1,HMOX1,HOMER1,MCM3,MLYCD,MRPL12,MYL6B,NDUFB8,PARK7,PMPCB,RYR3,TIMM50
	CD 437		2.8	0.0162	ALDOA,ATP5PO,CDC25C,COX6C,COX7A2,COX7C,EIF5A,FTH1,HMGN2,HSP90AA1,HSPA8,ILF2,LGALS1,PABPC1,PITX1,PSMD3,SNRPG,SOD1,SRSF3,TMEM258,UBE2M,UQCRC2
	mir-182		2.158	0.0175	ADCY6,BRMS1L,FN1,NFASC,PIK3CA,SLC39A7,TCF3,VIM
	RICTOR		2.085	0.018	ATP5PO,ATP6V0E2,ATP6V1A,ATP6V1G1,ATP6V1H,COX7A2,CYC1,IRS2,NDUFB2,NDUFB8,NDUFC1,POMP,PPA1,PSMA3,PSMB4,PSMB5,PSMC4,PSMD3,RORC,RPL10A,RPL18,RPL6,RPL7,RPS19,RPS3,UQCRC2,UQCRHL,YAP1
	SOX1		3.162	0.0208	DSP,DUSP5,ECSIT,EPHA2,IRS1,IRX3,PEG3,SMAD1,SMAD4,YAP1
	calcitriol		2.878	0.0269	AFAP1L2,AKAP12,ATP2B1,BCAT1,CD163,CDC20,CENPM,CHAF1A,CTSK,CXCL6,CYBB,ECT2,EGFR,ERBB3,ERRFI1,ETV5,FBN1,FGFR3,FN1,FTH1,GATA6,IGF1,IGFBP5,KIF22,KRT23,LAMP1,LGALS1,LIG1,MCM3,MCM5,MECOM,MRC1,MTRES1,NDUFB2,NME4,NOS2,NUP37,NUP43,PADI1,PDP2,PPP1CA,PTGFR,PYCR1,RORC,RRM2,SOD1,SPAG5,TBX21,TIMM50,TIMP2,TJP2,TMEM160,UMPS
	FDFT1		2	0.0272	ABCA1,LRP1,NR1H3,SREBF2
	asoprisnil		2.433	0.0286	AQP3,EGFR,G0S2,IGF1,WNT4,XDH
	exenatide		2.207	0.0286	ABCA1,HMOX1,IRS2,MRC1,NOS2,SIRT1
	IgG		2.838	0.0331	ARSB,CCL2,CLDN4,DSP,FGFBP1,FN1,HDGF,HSPB1,JUND,KRT10,KRT13,KRT16,KRT18,LGALS1,PALD1,PPL,PRSS8,RND3,SERPINF1,SPINT1,TACSTD2,TRIM29
	ZEB2		2.583	0.0352	CTSG,ESRP2,GATM,KRT18,KRT19,MITF,MYB,VIM
	CDKN2A		2.259	0.0353	BMI1,CCL18,CCL2,CDC25C,CDCA7L,CHAF1A,CXCL6,DHFR,FBL,FBXO5,FMN2,GNL3,H2AX,IGF2BP3,IGFBP5,IL5RA,LAMP1,MCM5,MRC1,NKX3-1,PEG3,POLD2,POLD3,POU2AF1,RBBP7,RRM2,TPP1,VIM
	fluticasone propionate		2.563	0.0362	ABLIM3,ADAMDEC1,ALOX15B,CCL2,CCL4L1/CCL4L2,CD163,CHIT1,CSF2RA,EBI3,HLA-DRA,IFI27,IRS2,SERPINF1,SESN1,SLC16A6,ST6GAL1,TGM2,TPST1
	SOX3		3.162	0.0366	DSP,DUSP5,ECSIT,EPHA2,IRS1,IRX3,PEG3,SMAD1,SMAD4,YAP1
	ATP7B		2.449	0.0451	CDC20,H1-2,H19,LSS,PTTG1,SREBF2
	GMNN		3.162	0.0454	DSP,DUSP5,ECSIT,EPHA2,IRS1,IRX3,PEG3,SMAD1,SMAD4,YAP1
	miR-1-3p (and other miRNAs w/seed GGAAUGU)		2.586	0.0493	AP3D1,CSRP1,EGFR,GAK,GJA1,GOLGA7,H3-3A/H3-3B,IGF1,ITGB4,KCNJ2,KIF2A,LRP1,MTMR12,PTPRF,SFXN1,SLC25A22,SRSF9,SYNE1,TPPP
	miR-204-5p (and other miRNAs w/seed UCCCUUU)		2.121	0.0495	ATP2B1,CAMK2D,CDH11,ITGB4,SMAD1,SMAD3,SMAD9,STXBP1
	let-7		2.266	0.05	BCAT1,C14orf28,CDC20,CPEB3,DMD,DZIP1,FBL,FN1,IGF1,IRS2,MCM3,MCM5,PA2G4,PNO1,PPP1R12B,PROM1,RDH10,RRM2,SMAD4,VIM,YAP1,ZNF512B
	DNMT3A		2.138	0.11	AKAP12,CYBB,EDNRA,ETV5,IRS1,ITPR3,JCHAIN,MUC4,P2RY1,PCBP4,PLCB4,POU2AF1,PPP1R3C,PTPN13,TGM2,TNNI3
	hexamethylene bisacetamide		2.216	0.183	FN1,HSPA8,MYB,RPL18,USF2
	filgrastim		3.373	0.249	BEX3,CAVIN2,CD163,CFAP100,CHAF1A,CHIT1,CYB561,CYBB,CYP1B1,EXT1,G0S2,GATA6,HEY1,HILPDA,HLA-DRA,IL5RA,LAIR1,MMP8,MPEG1,MYB,NHS,NKX3-1,OLIG2,PPP1R12B,PROK2,RPS6KA3,SIGLEC8,SLC25A22,SMAD3,SSRP1,TUSC1,VIM,ZNF584
	ID2		2.557	0.404	EEF1D,FGFR3,HOMER2,IL1RL1,LGALS1,MECOM,MYB,PAWR,PROM1,PTPN13,PTPN3,SEMA3F,SOX13,TGFBR3,TRAF4,VANGL2
	cholesterol		2.964	0.487	ABCA1,ABCA6,CCL2,CTSK,CYBB,FN1,MITF,MMP14,MMP8,MPEG1,NR1H3,PMVK,SREBF2,STARD5,TM7SF2,UQCRHL
	FFAR3		2	1	ADGRV1,CLEC6A,ITPR3,PITPNM3
	triamcinolone acetonide		2.111	1	AQP3,ARL4C,CHL1,EDNRA,MXRA5,NOS2,PALLD,PSPH,SLC31A2,VLDLR,ZNF263
	methapyrilene		2	1	ACADM,ALDOA,CTSB,CTSS,EIF2S1,HMOX1,IGF1,NR2F6
	NCOA1		2.137	1	ABCA1,ALDOA,ANAPC2,ERBB3,IGF1,PARD6B,PAWR
	SYK		2.214	1	AKAP12,CCL2,ITGB4,PIK3CA,PLEKHG1
	DIO3		2	1	CFH,FOXQ1,KIF18A,SNED1

### Sheet: Supp Table 9 Dis&func
Supplementary Table 9. Inegenuity Pathway Analysis predicted Disease or Function annotation
Deceased vs. ≤28 days
Predicted Activation State	Diseases or Functions Annotation	p-value	Activation z-score	Molecules
Decreased	Activation of peripheral blood neutrophils	5.5e-13	-2.774	MT-CO1,MT-CYB,MT-ND2,MT-ND3,MT-ND4,MT-ND4L,MT-ND5,MT-ND6
	Activation of granulocytes	2.69e-07	-2.362	CCL2,IL1RL1,LTF,MT-CO1,MT-CYB,MT-ND2,MT-ND3,MT-ND4,MT-ND4L,MT-ND5,MT-ND6,S100A7,TPT1
	Activation of phagocytes	3.5e-07	-2.156	BPI,CCL2,CCL8,CD163,CXCL5,GJA1,HGF,IGF1,IL1RL1,IRF6,LTF,MT-CO1,MT-CYB,MT-ND2,MT-ND3,MT-ND4,MT-ND4L,MT-ND5,MT-ND6,NOS2,NR1H3,RNASE2,S100A7,SOD1,TGM2,TPT1
	Activation of neutrophils	1.33e-06	-2.532	CCL2,LTF,MT-CO1,MT-CYB,MT-ND2,MT-ND3,MT-ND4,MT-ND4L,MT-ND5,MT-ND6,S100A7
	Activation of leukocytes	0.000458	-2.074	BPI,CCL2,CCL8,CD163,CLEC1B,CXCL5,GJA1,HGF,IGF1,IL1RL1,IRF6,LAIR1,LILRB1,LRRC23,LTF,MT-CO1,MT-CYB,MT-ND2,MT-ND3,MT-ND4,MT-ND4L,MT-ND5,MT-ND6,NOS2,NR1H3,RNASE2,S100A7,SOD1,STK11,TGM2,TPT1
>28 days vs. ≤ 28 days
Predicted Activation State	Diseases or Functions Annotation	p-value	Activation z-score	Molecules
Decreased	Central nervous system solid tumor	2.08e-16	-2.017	AASS,ABCA1,ABCA13,ABCC2,ABLIM3,ACADM,ACIN1,ACP6,ACSS1,ADAMDEC1,ADCY2,ADGRF1,ADGRV1,ADH1B,ADNP,ADPRHL1,AFDN,AFTPH,AHCY,AHCYL1,AHDC1,AKAP12,ALDH18A1,ALDH3A2,ALDOA,ALMS1,ALOX15B,ALPK3,AMPD3,AMPH,ANAPC1,ANAPC2,ANK2,ANKRD11,ANKRD16,ANKRD18A,ANKRD36C,ANKRD42,ANKRD6,ANP32E,AP3B2,AP3D1,APEH,APOBR,AQP3,ARFGEF3,ARHGAP11A,ARHGAP21,ARHGAP31,ARHGAP32,ARHGEF5,ARL4C,ARSB,ASGR1,ASPRV1,ATG4A,ATG9B,ATN1,ATP11C,ATP2B1,ATP5ME,ATP6V0E2,ATP6V1A,ATP6V1H,ATP7B,B4GALT1,BAIAP3,BAP1,BAZ1B,BBOX1,BCAS1,BCAT1,BCDIN3D,BCR,BEND7,BICD2,BMI1,BNC1,BPI,BRD9,BRIP1,C10orf67,C11orf1,C12orf56,C1orf115,C7orf50,C8orf33,CACNA2D4,CADPS2,CAMLG,CAMSAP2,CAVIN2,CBLC,CCDC102A,CCDC114,CCDC13,CCDC149,CCDC17,CCDC178,CCDC28A,CCDC40,CCDC66,CCDC88B,CCL2,CCP110,CCT4,CD163,CD163L1,CD58,CD82,CDC42BPG,CDCA7L,CDHR4,CDR2,CEACAM5,CEACAM7,CEACAM8,CEP170B,CEP250,CEP76,CFAP100,CFAP157,CFAP45,CFAP46,CFAP57,CFAP70,CFAP74,CFH,CGGBP1,CGN,CHAF1A,CHCHD4,CHD3,CHD6,CHIT1,CHL1,CHN2,CKAP2L,CLCA4,CLDN16,CLEC1B,CLEC6A,CLINT1,CLK3,CLTB,CMSS1,CMYA5,CNGA1,CNGA3,COL7A1,COL9A2,COMTD1,COPS7B,CORO2B,COX5B,CPEB3,CPNE3,CRACR2B,CRIP2,CRISP3,CROCC,CRYBG3,CSF2RA,CSMD1,CSPP1,CSRP1,CTSB,CTSG,CTSK,CTSS,CTU2,CUL7,CXXC1,CYB561,CYC1,CYP2F1,CYP4X1,D2HGDH,DAPL1,DCDC2B,DCLRE1A,DCUN1D4,DDR2,DDX11,DHFR,DIAPH2,DIAPH3,DIP2C,DIS3L,DLEC1,DMD,DMPK,DMXL2,DNAAF1,DNAH1,DNAH10,DNAH11,DNAH12,DNAH2,DNAH3,DNAH5,DNAH6,DNAH7,DNAH9,DNAJA4,DOCK9,DRC1,DRC7,DSCAML1,DSEL,DSP,DTX3,DUSP5,DZIP1,DZIP1L,E4F1,EBI3,ECM1,ECM2,ECSIT,ECT2,EDF1,EEF1D,EFCAB1,EFCAB6,EGFL6,EGFR,EIF2B4,EIF2B5,EIF3A,EIF4E3,ELP1,EMSY,ENGASE,EPHA2,EPPK1,EPS8L1,EPS8L2,ERBB3,ERBB4,ERC1,ERCC2,ERGIC3,ERRFI1,ESRP2,ETFBKMT,ETV5,EVC2,EXOSC7,EXT1,EZH1,FAF1,FAM120AOS,FAM126A,FAM135A,FAM13A,FAM193A,FAM217B,FAM228B,FAM3D,FAM50A,FAM83B,FAM83H,FAM91A1,FAR2,FAT2,FBL,FBLIM1,FBLN1,FBN1,FBXO27,FBXO5,FBXW11,FDX2,FGFR3,FKBP9,FKRP,FMN2,FMNL3,FN1,FOXN4,FOXP2,FOXQ1,FREM2,FRK,FYB2,GAB3,GABRP,GABRR2,GAK,GAS2L1,GAS8,GCC2,GIPC1,GIT2,GJA1,GNA11,GNL3,GOLGA2,GOLGA7,GOLGA8K (includes others),GPAA1,GPNMB,GPRC5B,GPS2,GPSM2,GRHL2,GRN,GRSF1,GSTP1,GTF2IRD2/GTF2IRD2B,GUCY2C,H1-2,H19,H3-3A/H3-3B,H3-5,HACL1,HAUS5,HBG2,HCG11,HDAC11,HDGF,HDGFL2,HDGFL3,HERC2,HEY1,HEY2,HIBCH,HIP1R,HLCS,HMGN1,HMOX1,HOMER1,HOXB2,HSD17B10,HSP90AA1,HSPA2,HSPA8,HYDIN,HYKK,IFI27,IFT122,IGF1,IGF2BP3,IGFBP5,IGLV6-57,IGSF10,IL4I1,INAVA,INSR,INTS14,INTS3,IPO5,IRS1,IRS2,ITGA2,ITGB4,ITPR2,ITPR3,JAZF1,JHY,KATNB1,KAZN,KCNK2,KCTD14,KDM1A,KEAP1,KIAA1671,KIF18A,KIF19,KIF1C,KIF21A,KIF22,KIF2A,KIFC3,KLF8,KLHDC4,KLHDC7A,KMT2A,KMT2B,KPNA5,KRT13,KRT16,KRT23,KRT4,KRT5,KRT78,L3MBTL3,LAIR1,LARGE1,LARP1B,LARP4B,LGALS1,LGR4,LGSN,LHFPL2,LIG1,LILRB1,LMAN2L,LMO7,LRP1,LRP1B,LRP5,LRRC1,LRRC10B,LRRC43,LSS,MAD1L1,MAGED2,MAGI2,MAGI3,MAP3K1,MAP4K2,MAPK15,MARK3,MBD1,MCM3,MCM5,MCPH1,MDK,MECOM,MFF,MFSD1,MIB2,MID2,MIPOL1,MITF,MKNK2,MKRN2,MLYCD,MMP14,MMP8,MNT,MOCS2,MPEG1,MPHOSPH9,MPRIP,MRC1,MRPL12,MRPL2,MRPL34,MRPL36,MRPL51,MRPS34,MRTFB,MS4A7,MSANTD3,MSH6,MT-ND3,MT-ND6,MTMR6,MUC12,MUC16,MUC4,MXD3,MXRA5,MYB,MYO1D,MYO5C,MYO9A,NAT1,NBEA,NCAPG2,NCL,NDUFB8,NELFB,NET1,NEURL4,NEXMIF,NFASC,NGRN,NHLRC3,NHS,NHSL1,NIBAN2,NINL,NIPAL2,NLK,NME4,NOA1,NOL11,NOM1,NONO,NOP53,NOS2,NOSIP,NOSTRIN,NPAS3,NR1H3,NR2F6,NREP,NRIP1,NUAK1,NUMA1,NUP155,NUTF2,NWD1,NXN,NYAP2,OAZ1,OBSCN,OFD1,OLIG2,OPHN1,OSTF1,OTUB2,OXA1L,OXTR,P2RY1,PA2G4,PAAF1,PABPC1,PADI1,PALD1,PALLD,PARD3,PARK7,PARP8,PCBP4,PCNT,PDCD6IP,PDE10A,PDE3B,PDP2,PDXDC1,PEG3,PEX10,PEX2,PFKM,PGLYRP1,PHF23,PHGDH,PHLDB1,PHPT1,PIAS1,PIAS2,PIEZO2,PIK3CA,PIP5K1C,PITPNM3,PJA1,PKD1,PLCB4,PLEKHG1,PLEKHG4B,PLEKHH3,PLEKHM3,PLEKHS1,PLPP2,PMFBP1,PMVK,POLR1A,POLR3B,POLR3D,POP5,PPAT,PPL,PPME1,PPP1R13L,PPP1R16A,PPP1R9A,PPP2R3A,PRDM15,PRELID1,PRKD1,PROK2,PROM1,PRR14,PRR16,PRRC2B,PRSS8,PSAP,PSCA,PSMB4,PTGER4,PTGFR,PTPN13,PTPN3,PTPRF,PTPRT,PTRH1,PTTG1,PUS7,PXK,PYCR1,PYGO2,RAB11FIP5,RAB2A,RAB4A,RAB5B,RABL6,RALGPS2,RANBP17,RANBP9,RASSF8,RBBP7,RBM15B,RC3H2,RDH10,REPS2,RFX7,RHCG,RHOT2,RILPL1,RIMS1,RMND5B,RND3,RNF24,ROBO1,RORC,ROS1,RP1,RPL18A,RPN2,RPS3,RRM2,RRN3,RSPH10B/RSPH10B2,RSPH9,RSPO1,RSRC1,RYR3,SARS2,SART1,SCAF1,SCRIB,SDK1,SDK2,SEC14L5,SEMA3F,SERF2,SERPINB3,SESN1,SFXN1,SGSM2,SH2B1,SH3D19,SH3PXD2A,SIGLEC8,SIK1/SIK1B,SIRT1,SIX1,SIX4,SKIDA1,SLAIN1,SLC16A6,SLC22A5,SLC25A22,SLC27A5,SLC35A3,SLC35D2,SLC4A1AP,SLC9C2,SMAD3,SMAD4,SMAD9,SMARCD2,SNED1,SOBP,SOWAHB,SOWAHC,SOX13,SPA17,SPACA9,SPAG17,SPAG5,SPARCL1,SPATA6L,SPCS3,SPEF2,SPINT1,SPNS2,SPTLC3,SREBF2,SRGAP3,SRPK2,SRPRB,SRRT,SRSF9,SSRP1,ST7,STARD10,STARD9,STAT5A,STK11,STK39,STON2,STRBP,STRN3,STXBP1,SUPT6H,SUSD1,SUSD4,SVEP1,SWT1,SYNE1,SYNJ2,TAF6,TARS2,TBC1D10C,TBCC,TBX21,TBX3,TCEA3,TCF25,TCF3,TCF7L1,TCIM,TDRP,TFCP2,THAP10,THAP4,THOC3,THUMPD2,TIMP2,TIPRL,TM9SF2,TMC5,TMEFF1,TMEM143,TMEM222,TMEM26,TMEM33,TMEM59,TMEM63C,TMPRSS11E,TMTC2,TNNI3,TNPO1,TOGARAM2,TP53BP1,TPBG,TPI1,TPK1,TPP1,TPPP,TPST1,TRAF4,TRAPPC11,TRDMT1,TRIM29,TRIM62,TRMT1,TRMT10C,TRPA1,TSHZ2,TSPAN6,TSPYL1,TSPYL5,TSR1,TSSC4,TTC16,TTC23,TTLL6,TTLL9,TUFM,TULP3,TUSC1,UBA2,UBTF,UBXN1,UCK2,UGT2A1,ULK3,UMODL1,UMPS,UPF3A,USF2,USP11,USP43,USP5,VANGL2,VCAN,VPS36,VPS4A,VWA3A,VWA5A,VWDE,WAPL,WARS2,WDCP,WDR24,WDR4,WDR60,WDR75,WDR90,WNT4,WWTR1,XDH,XRCC1,YAP1,YES1,YWHAE,ZBTB4,ZBTB8A,ZC3H18,ZC3H7B,ZC3HAV1L,ZCCHC14,ZCCHC4,ZDBF2,ZDHHC11,ZFAND4,ZFP64,ZFYVE19,ZFYVE9,ZNF165,ZNF208,ZNF214,ZNF253,ZNF263,ZNF304,ZNF320,ZNF324,ZNF346,ZNF358,ZNF41,ZNF418,ZNF420,ZNF439,ZNF440,ZNF462,ZNF512B,ZNF528,ZNF584,ZNF585B,ZNF599,ZNF609,ZNF616,ZNF626,ZNF662,ZNF672,ZNF675,ZNF699,ZNF749,ZNF780B,ZNF827,ZNF860,ZNHIT6,ZRANB3,ZSCAN32
	Glioma	2.58e-16	-2.183	AASS,ABCA1,ABCA13,ABCC2,ABLIM3,ACADM,ACIN1,ACP6,ACSS1,ADAMDEC1,ADCY2,ADGRF1,ADGRV1,ADH1B,ADNP,ADPRHL1,AFDN,AFTPH,AHCY,AHCYL1,AHDC1,AKAP12,ALDH18A1,ALDH3A2,ALDOA,ALMS1,ALOX15B,ALPK3,AMPD3,AMPH,ANAPC1,ANAPC2,ANK2,ANKRD11,ANKRD16,ANKRD18A,ANKRD36C,ANKRD42,ANKRD6,ANP32E,AP3B2,AP3D1,APEH,APOBR,AQP3,ARFGEF3,ARHGAP11A,ARHGAP21,ARHGAP31,ARHGAP32,ARHGEF5,ARL4C,ARSB,ASGR1,ASPRV1,ATG4A,ATG9B,ATN1,ATP11C,ATP2B1,ATP5ME,ATP6V0E2,ATP6V1A,ATP6V1H,ATP7B,B4GALT1,BAIAP3,BAP1,BAZ1B,BBOX1,BCAS1,BCAT1,BCDIN3D,BCR,BEND7,BICD2,BMI1,BNC1,BPI,BRD9,BRIP1,C10orf67,C11orf1,C12orf56,C1orf115,C7orf50,C8orf33,CACNA2D4,CADPS2,CAMLG,CAMSAP2,CAVIN2,CBLC,CCDC102A,CCDC114,CCDC13,CCDC149,CCDC17,CCDC178,CCDC28A,CCDC40,CCDC66,CCDC88B,CCL2,CCP110,CCT4,CD163,CD163L1,CD58,CD82,CDC42BPG,CDCA7L,CDHR4,CDR2,CEACAM5,CEACAM7,CEACAM8,CEP170B,CEP250,CEP76,CFAP100,CFAP157,CFAP45,CFAP46,CFAP57,CFAP70,CFAP74,CFH,CGGBP1,CGN,CHAF1A,CHCHD4,CHD3,CHD6,CHIT1,CHL1,CHN2,CKAP2L,CLCA4,CLDN16,CLEC1B,CLEC6A,CLINT1,CLK3,CMSS1,CMYA5,CNGA1,CNGA3,COL7A1,COL9A2,COMTD1,COPS7B,CORO2B,COX5B,CPEB3,CPNE3,CRACR2B,CRIP2,CRISP3,CROCC,CRYBG3,CSF2RA,CSMD1,CSPP1,CSRP1,CTSB,CTSG,CTSK,CTSS,CTU2,CUL7,CXXC1,CYC1,CYP2F1,CYP4X1,DAPL1,DCDC2B,DCLRE1A,DCUN1D4,DDR2,DDX11,DHFR,DIAPH2,DIAPH3,DIP2C,DIS3L,DLEC1,DMD,DMPK,DMXL2,DNAAF1,DNAH1,DNAH10,DNAH11,DNAH12,DNAH2,DNAH3,DNAH5,DNAH6,DNAH7,DNAH9,DNAJA4,DOCK9,DRC1,DRC7,DSCAML1,DSEL,DSP,DTX3,DUSP5,DZIP1,DZIP1L,E4F1,EBI3,ECM1,ECM2,ECSIT,ECT2,EDF1,EEF1D,EFCAB1,EFCAB6,EGFL6,EGFR,EIF2B4,EIF2B5,EIF3A,EIF4E3,ELP1,EMSY,ENGASE,EPHA2,EPPK1,EPS8L1,EPS8L2,ERBB3,ERBB4,ERC1,ERCC2,ERGIC3,ERRFI1,ESRP2,ETFBKMT,ETV5,EVC2,EXOSC7,EXT1,EZH1,FAF1,FAM120AOS,FAM126A,FAM135A,FAM13A,FAM193A,FAM217B,FAM228B,FAM3D,FAM50A,FAM83B,FAM83H,FAM91A1,FAR2,FAT2,FBL,FBLIM1,FBLN1,FBN1,FBXO27,FBXO5,FBXW11,FDX2,FGFR3,FKBP9,FKRP,FMN2,FMNL3,FN1,FOXN4,FOXP2,FOXQ1,FREM2,FRK,FYB2,GAB3,GABRP,GABRR2,GAK,GAS2L1,GAS8,GCC2,GIPC1,GIT2,GJA1,GNA11,GOLGA2,GOLGA7,GPAA1,GPNMB,GPRC5B,GPS2,GPSM2,GRHL2,GRN,GRSF1,GSTP1,GTF2IRD2/GTF2IRD2B,GUCY2C,H1-2,H19,H3-3A/H3-3B,H3-5,HACL1,HAUS5,HBG2,HCG11,HDAC11,HDGF,HDGFL2,HDGFL3,HERC2,HEY1,HEY2,HIBCH,HIP1R,HLCS,HMGN1,HMOX1,HOMER1,HOXB2,HSD17B10,HSP90AA1,HSPA2,HSPA8,HYDIN,HYKK,IFI27,IFT122,IGF1,IGF2BP3,IGFBP5,IGSF10,IL4I1,INAVA,INSR,INTS14,INTS3,IPO5,IRS1,IRS2,ITGA2,ITGB4,ITPR2,ITPR3,JAZF1,JHY,KATNB1,KAZN,KCNK2,KCTD14,KDM1A,KEAP1,KIAA1671,KIF18A,KIF19,KIF1C,KIF21A,KIF22,KIF2A,KIFC3,KLF8,KLHDC4,KLHDC7A,KMT2A,KMT2B,KPNA5,KRT13,KRT16,KRT23,KRT4,KRT5,KRT78,L3MBTL3,LAIR1,LARGE1,LARP1B,LARP4B,LGALS1,LGR4,LGSN,LHFPL2,LIG1,LILRB1,LMAN2L,LMO7,LRP1,LRP1B,LRP5,LRRC1,LRRC10B,LRRC43,LSS,MAD1L1,MAGED2,MAGI2,MAGI3,MAP3K1,MAP4K2,MAPK15,MARK3,MBD1,MCM3,MCM5,MCPH1,MDK,MECOM,MFF,MFSD1,MIB2,MID2,MIPOL1,MITF,MKNK2,MKRN2,MLYCD,MMP14,MMP8,MNT,MOCS2,MPEG1,MPHOSPH9,MPRIP,MRC1,MRPL12,MRPL2,MRPL34,MRPL36,MRPL51,MRPS34,MRTFB,MS4A7,MSANTD3,MSH6,MT-ND3,MT-ND6,MTMR6,MUC12,MUC16,MUC4,MXD3,MXRA5,MYB,MYO1D,MYO5C,MYO9A,NAT1,NBEA,NCAPG2,NCL,NDUFB8,NELFB,NET1,NEURL4,NEXMIF,NFASC,NGRN,NHLRC3,NHS,NHSL1,NIBAN2,NINL,NIPAL2,NLK,NME4,NOA1,NOL11,NOM1,NONO,NOP53,NOS2,NOSIP,NOSTRIN,NPAS3,NR1H3,NR2F6,NREP,NRIP1,NUAK1,NUMA1,NUP155,NUTF2,NWD1,NXN,NYAP2,OAZ1,OBSCN,OFD1,OLIG2,OPHN1,OSTF1,OTUB2,OXA1L,OXTR,P2RY1,PA2G4,PAAF1,PABPC1,PADI1,PALD1,PALLD,PARD3,PARK7,PARP8,PCBP4,PCNT,PDCD6IP,PDE10A,PDE3B,PDP2,PDXDC1,PEG3,PEX10,PEX2,PFKM,PGLYRP1,PHF23,PHGDH,PHLDB1,PHPT1,PIAS1,PIAS2,PIEZO2,PIK3CA,PIP5K1C,PITPNM3,PJA1,PKD1,PLCB4,PLEKHG1,PLEKHG4B,PLEKHH3,PLEKHM3,PLEKHS1,PLPP2,PMFBP1,PMVK,POLR1A,POLR3B,POLR3D,POP5,PPAT,PPL,PPME1,PPP1R13L,PPP1R16A,PPP1R9A,PPP2R3A,PRDM15,PRELID1,PRKD1,PROK2,PROM1,PRR14,PRR16,PRRC2B,PRSS8,PSAP,PSCA,PSMB4,PTGER4,PTGFR,PTPN13,PTPN3,PTPRF,PTPRT,PTRH1,PTTG1,PUS7,PXK,PYCR1,PYGO2,RAB11FIP5,RAB2A,RAB4A,RAB5B,RABL6,RALGPS2,RANBP17,RANBP9,RASSF8,RBBP7,RBM15B,RC3H2,RDH10,REPS2,RFX7,RHCG,RHOT2,RILPL1,RIMS1,RMND5B,RND3,RNF24,ROBO1,RORC,ROS1,RP1,RPL18A,RPN2,RPS3,RRM2,RRN3,RSPH10B/RSPH10B2,RSPH9,RSPO1,RSRC1,RYR3,SARS2,SART1,SCAF1,SCRIB,SDK1,SDK2,SEC14L5,SEMA3F,SERF2,SERPINB3,SESN1,SFXN1,SGSM2,SH2B1,SH3D19,SH3PXD2A,SIGLEC8,SIK1/SIK1B,SIRT1,SIX1,SIX4,SKIDA1,SLAIN1,SLC16A6,SLC22A5,SLC25A22,SLC27A5,SLC35A3,SLC35D2,SLC4A1AP,SLC9C2,SMAD4,SMAD9,SMARCD2,SNED1,SOBP,SOWAHB,SOWAHC,SOX13,SPA17,SPACA9,SPAG17,SPAG5,SPARCL1,SPATA6L,SPCS3,SPEF2,SPINT1,SPNS2,SPTLC3,SREBF2,SRGAP3,SRPK2,SRPRB,SRRT,SRSF9,SSRP1,ST7,STARD9,STAT5A,STK11,STK39,STRBP,STRN3,STXBP1,SUPT6H,SUSD1,SUSD4,SVEP1,SWT1,SYNE1,SYNJ2,TAF6,TARS2,TBC1D10C,TBCC,TBX21,TBX3,TCEA3,TCF25,TCF3,TCF7L1,TCIM,TDRP,TFCP2,THAP10,THAP4,THOC3,THUMPD2,TIMP2,TIPRL,TM9SF2,TMC5,TMEFF1,TMEM143,TMEM222,TMEM26,TMEM33,TMEM59,TMEM63C,TMTC2,TNNI3,TNPO1,TOGARAM2,TP53BP1,TPBG,TPI1,TPK1,TPP1,TPPP,TPST1,TRAF4,TRAPPC11,TRDMT1,TRIM29,TRIM62,TRMT1,TRMT10C,TRPA1,TSHZ2,TSPAN6,TSPYL1,TSPYL5,TSR1,TSSC4,TTC16,TTC23,TTLL6,TTLL9,TUFM,TULP3,TUSC1,UBA2,UBTF,UBXN1,UCK2,UGT2A1,ULK3,UMODL1,UMPS,UPF3A,USF2,USP11,USP43,USP5,VANGL2,VCAN,VPS36,VPS4A,VWA3A,VWA5A,VWDE,WAPL,WARS2,WDCP,WDR24,WDR4,WDR60,WDR75,WDR90,WNT4,WWTR1,XDH,XRCC1,YAP1,YES1,YWHAE,ZBTB4,ZBTB8A,ZC3H18,ZC3H7B,ZC3HAV1L,ZCCHC14,ZCCHC4,ZDBF2,ZDHHC11,ZFAND4,ZFP64,ZFYVE19,ZFYVE9,ZNF165,ZNF208,ZNF214,ZNF263,ZNF304,ZNF320,ZNF324,ZNF358,ZNF41,ZNF418,ZNF420,ZNF439,ZNF440,ZNF462,ZNF512B,ZNF528,ZNF584,ZNF585B,ZNF599,ZNF609,ZNF616,ZNF626,ZNF662,ZNF672,ZNF699,ZNF749,ZNF780B,ZNF827,ZNF860,ZNHIT6,ZRANB3,ZSCAN32
	Cell viability of tumor cell lines	3.56e-06	-5.153	ABCA1,ADAM17,ADNP,AKAP5,AKAP7,ANAPC1,AQP3,ATP7B,BCR,BMI1,BNIP3,BRIP1,CAMK2D,CCL18,CCL2,CD82,CDK11B,CLDN4,CLK3,CSNK1E,CYBB,DUSP5,ECM1,EGFR,EIF2S1,EIF3A,ELF3,EPHA2,ERBB3,ERBB4,ERCC2,ERRFI1,ESRRA,FBL,FBXO5,FGFR3,FN1,FTH1,GAK,GSTP1,H19,HCG11,HEY1,HMOX1,HOPX,HSPA1A/HSPA1B,HSPA8,HSPB1,IGF1,IGF2BP3,IGFBP5,IGHM,IK,INSR,IQGAP1,IRS2,ISG20L2,ITPR3,KAZN,KDM1A,KIF18A,KIFC3,KRT19,LAMTOR3,LIG1,LSM8,MAP3K1,MAPK15,MDK,MECOM,MITF,MTMR12,MTMR6,MUC4,MYB,NACC1,NLK,NOS2,NUAK1,NUP155,PARK7,PFKM,PIAS1,PIK3CA,PIM3,POLR1A,POMP,POU2AF1,PPAT,PPP1CA,PPP1R11,PPP1R12B,PPP1R1B,PPP1R9A,PPP2R3A,PPP2R5C,PROK2,PROM1,PSAP,PSMA3,PSMB4,PSMB5,PSMC4,PTPN13,PTPN2,PTPRT,PTTG1,PYGO2,RAB11A,RASSF8,RPS6KA3,RRM2,SARAF,SHLD2,SIRT1,SMAD3,SMARCAL1,SNRPE,SNRPG,SOD1,SREBF2,SRSF3,ST6GAL1,STAT5A,STK11,TCF3,TCF7L1,TGM2,TIMP2,TP53BP1,TPK1,TRADD,TRIM29,TTK,ULK3,USP11,VCAN,XDH,YAP1,YEATS4,YES1,ZNF208,ZNF528
	Organization of cytoplasm	5.48e-06	-2.245	ABCA1,ABLIM3,ADCY6,ADGRF1,ADNP,AFDN,AKAP12,AKAP5,ALDOA,ALMS1,ALS2CL,ANAPC2,ANK2,ANP32A,APLP2,ARHGAP21,ARHGAP32,ARHGEF5,ARL1,ARSB,ATP2B1,B9D2,BCR,BICD2,BLZF1,BNIP3,CAMSAP2,CBY1,CCDC13,CCDC66,CCL13,CCL2,CCP110,CD82,CDC20,CDC42BPG,CDK11B,CEP20,CEP250,CEP43,CERT1,CFAP44,CFAP70,CGN,CHD3,CHL1,CHP1,CLEC1B,COG4,CORO2B,CPEB3,CROCC,CSRP1,CTSS,CUL7,CYBB,DIAPH2,DIAPH3,DNAAF1,DNAH5,DSP,DYNC1LI2,DZIP1,DZIP1L,ECT2,EDNRA,EGFR,ENAH,EPHA2,EPPK1,EPS8L2,ERBB4,ERC1,ESRRA,FAM83H,FBXO31,FBXO5,FGFR3,FMNL3,FN1,GAK,GAS2L1,GCC2,GJA1,GOLGA2,GOLPH3L,GPSM2,GRN,HDGF,HDGFL3,HIP1R,HSD17B10,HSP90AA1,HSPB1,IFT122,IGF1,IL33,INSR,IQGAP1,ITGB4,KATNB1,KCNJ2,KIF18A,KIF1C,KIF21A,KIF2A,KIFC3,KIZ,KRT13,KRT16,KRT18,KRT4,KRT6B,LIG1,LMCD1,LRP1,LRP12,MAGI2,MAP3K1,MAPK15,MDK,MFF,MPP5,MPRIP,MRTFB,MT-ND6,MTMR12,MYB,NET1,NINL,NUAK1,NUMA1,NYAP2,OFD1,OPHN1,PALLD,PARD3,PARD6B,PARK7,PARL,PCNT,PDCL3,PEX10,PEX11B,PEX2,PHGDH,PHLDB1,PI4KB,PIAS2,PIK3CA,PIP5K1C,PKD1,PLEKHO1,PPP1R1B,PPP1R9A,PRKD1,PRMT6,PTPRF,RAB11A,RAB29,RAB2A,RAB5B,RAB6A,RANBP9,RIMS1,ROBO1,RORC,RP1,RPS3,RPS6KA3,RRN3,SDC2,SDK1,SDK2,SEMA3F,SERPINF1,SH2B1,SH3D19,SIK1/SIK1B,SLAIN1,SLC11A2,SLC22A5,SMAD1,SMAD4,SMARCA5,SMPD2,SNX2,SOD1,SPAG5,SRCIN1,SRGAP3,SSRP1,STK11,SYNE1,SYNGAP1,TGFBR3,TGM2,TIMM50,TMEM231,TMEM59,TNFRSF21,TPBG,TPP1,TPPP,TRAPPC11,TTK,VANGL2,VIM,VLDLR,WASHC4,WDR34,WDR60,WDR90,WNT4,WWTR1
	Neoplasia of tumor cell lines	6.91e-05	-2.87	ABCA1,ADAM17,BAP1,BCDIN3D,CCL2,CD82,CLEC6A,CRIP2,CTSB,CXCL6,CYBB,DDR2,ECT2,EGFR,ENAH,EPHA2,ERBB4,FAF1,FGFR3,FN1,FZD6,GJA1,GRHL2,GRN,GRSF1,H2AX,HMOX1,HSP90AA1,IGF1,IGF2BP3,IGHM,IL1RL1,IL33,ITGA2,ITGB4,KDM1A,KMT2A,LGR4,MAPK15,MECOM,MMP8,MRTFB,MUC16,MUC4,MYB,NOS2,PAX9,PDCD6IP,PROM1,PTTG1,RPS6KA3,SERPINB4,SERPINF1,SIX1,SLC7A11,SMAD3,SPNS2,STK11,TACSTD2,TBX21,TBX3,TCF3,TFCP2,TGFBR3,TNFRSF21,TRAF4,TRIM29,USF2,VIM,WWTR1,YAP1,YEATS4
	Cell survival	0.000152	-5.646	ABCA1,ADAM17,ADNP,AFAP1L2,AKAP5,AKAP7,ANAPC1,AQP3,ATP7B,BAP1,BCR,BEX3,BMI1,BNIP3,BRIP1,CAMK2D,CAMLG,CCL18,CCL2,CD82,CDCA7L,CDK11B,CEACAM5,CFH,CIAPIN1,CLDN4,CLK3,CSF2RA,CSNK1E,CTSB,CYBB,CYP1B1,DCLRE1A,DUSP5,ECM1,ECT2,EGFR,EIF2S1,EIF3A,ELF3,EMSY,EPHA2,ERBB3,ERBB4,ERCC2,ERRFI1,ESRRA,ETV5,FBL,FBXO5,FGFR3,FN1,FTH1,GAK,GATA6,GJA1,GPNMB,GSTP1,H19,H2AX,HCG11,HDGF,HEY1,HMGN1,HMOX1,HOPX,HSD17B10,HSPA1A/HSPA1B,HSPA8,HSPB1,IGF1,IGF2BP3,IGFBP5,IGHM,IK,IL1RL1,IL33,INSR,IQGAP1,IRS1,IRS2,ISG20L2,ITPR2,ITPR3,JUND,KAZN,KDM1A,KEAP1,KIF18A,KIF1C,KIFC3,KLF8,KRT19,LAMTOR3,LIG1,LRP1,LSM8,MAP3K1,MAPK15,MDK,MECOM,MITF,MNT,MSH6,MTMR12,MTMR6,MUC4,MXD3,MYB,NACC1,NKX3-1,NLK,NOP53,NOS2,NOSIP,NUAK1,NUP155,OBSCN,PARK7,PEG3,PFKM,PIAS1,PIK3CA,PIM3,POLR1A,POMP,POU2AF1,PPAT,PPP1CA,PPP1R11,PPP1R12B,PPP1R13L,PPP1R1B,PPP1R9A,PPP2R3A,PPP2R5C,PRKD1,PROK2,PROM1,PSAP,PSMA3,PSMB4,PSMB5,PSMC4,PTPN13,PTPN2,PTPRT,PTTG1,PYGO2,RAB11A,RASSF8,RORC,RPN2,RPS6KA3,RRM2,RRN3,SAP30L,SARAF,SERPINF1,SH3PXD2A,SHLD2,SIGLEC8,SIRT1,SIX1,SLC11A2,SMAD1,SMAD3,SMAD4,SMARCAL1,SNRPE,SNRPG,SOD1,SREBF2,SRSF3,ST6GAL1,STAP2,STAT5A,STK11,STXBP1,TBX21,TBX3,TCF3,TCF7L1,TGM2,TIMP2,TP53BP1,TPK1,TPT1,TRADD,TRIM29,TTK,UBA5,ULK3,USP11,VCAN,VIM,WNT4,XDH,XRCC1,YAP1,YEATS4,YES1,ZNF208,ZNF528
	Microtubule dynamics	0.000267	-2.741	ABLIM3,ADCY6,ADGRF1,ADNP,AFDN,AKAP12,AKAP5,ALMS1,ANAPC2,ANK2,ANP32A,APLP2,ARHGAP32,ARHGEF5,ARSB,ATP2B1,B9D2,BCR,BICD2,CAMSAP2,CBY1,CCDC13,CCDC66,CCL2,CCP110,CD82,CDC20,CDC42BPG,CDK11B,CEP20,CEP250,CEP43,CFAP44,CFAP70,CGN,CHL1,CHP1,CLEC1B,CPEB3,CROCC,CSRP1,CTSS,CUL7,CYBB,DIAPH2,DIAPH3,DNAAF1,DNAH5,DSP,DYNC1LI2,DZIP1,DZIP1L,ECT2,EDNRA,EGFR,ENAH,EPHA2,EPS8L2,ERBB4,ERC1,FBXO31,FBXO5,FGFR3,FN1,GAS2L1,GCC2,GJA1,GOLGA2,GRN,HDGF,HDGFL3,HSP90AA1,HSPB1,IFT122,IGF1,INSR,IQGAP1,ITGB4,KATNB1,KCNJ2,KIF18A,KIF1C,KIF21A,KIF2A,KIFC3,KRT18,LMCD1,LRP1,LRP12,MAGI2,MAP3K1,MDK,MPP5,MPRIP,MRTFB,MT-ND6,MTMR12,MYB,NET1,NINL,NUAK1,NUMA1,NYAP2,OFD1,OPHN1,PALLD,PARD3,PARD6B,PCNT,PHGDH,PHLDB1,PI4KB,PIAS2,PIK3CA,PIP5K1C,PLEKHO1,PPP1R1B,PPP1R9A,PTPRF,RAB11A,RAB29,RAB2A,RANBP9,RIMS1,ROBO1,RORC,RP1,RPS3,RPS6KA3,SDC2,SDK1,SDK2,SEMA3F,SERPINF1,SH2B1,SIK1/SIK1B,SLAIN1,SLC11A2,SMAD1,SMAD4,SMARCA5,SMPD2,SNX2,SOD1,SRCIN1,SRGAP3,SSRP1,STK11,SYNE1,SYNGAP1,TGFBR3,TMEM231,TMEM59,TNFRSF21,TPBG,TPPP,VANGL2,VIM,VLDLR,WDR34,WDR60,WDR90,WWTR1
	Organization of cytoskeleton	0.000312	-2.245	ABLIM3,ADCY6,ADGRF1,ADNP,AFDN,AKAP12,AKAP5,ALDOA,ALMS1,ANAPC2,ANK2,ANP32A,APLP2,ARHGAP32,ARHGEF5,ARSB,ATP2B1,B9D2,BCR,BICD2,CAMSAP2,CBY1,CCDC13,CCDC66,CCL13,CCL2,CCP110,CD82,CDC20,CDC42BPG,CDK11B,CEP20,CEP250,CEP43,CFAP44,CFAP70,CGN,CHD3,CHL1,CHP1,CLEC1B,CORO2B,CPEB3,CROCC,CSRP1,CTSS,CUL7,CYBB,DIAPH2,DIAPH3,DNAAF1,DNAH5,DSP,DYNC1LI2,DZIP1,DZIP1L,ECT2,EDNRA,EGFR,ENAH,EPHA2,EPPK1,EPS8L2,ERBB4,ERC1,FAM83H,FBXO31,FBXO5,FGFR3,FMNL3,FN1,GAS2L1,GCC2,GJA1,GOLGA2,GPSM2,GRN,HDGF,HDGFL3,HIP1R,HSP90AA1,HSPB1,IFT122,IGF1,IL33,INSR,IQGAP1,ITGB4,KATNB1,KCNJ2,KIF18A,KIF1C,KIF21A,KIF2A,KIFC3,KIZ,KRT13,KRT16,KRT18,KRT4,KRT6B,LIG1,LMCD1,LRP1,LRP12,MAGI2,MAP3K1,MDK,MPP5,MPRIP,MRTFB,MT-ND6,MTMR12,MYB,NET1,NINL,NUAK1,NUMA1,NYAP2,OFD1,OPHN1,PALLD,PARD3,PARD6B,PCNT,PDCL3,PHGDH,PHLDB1,PI4KB,PIAS2,PIK3CA,PIP5K1C,PKD1,PLEKHO1,PPP1R1B,PPP1R9A,PTPRF,RAB11A,RAB29,RAB2A,RANBP9,RIMS1,ROBO1,RORC,RP1,RPS3,RPS6KA3,SDC2,SDK1,SDK2,SEMA3F,SERPINF1,SH2B1,SH3D19,SIK1/SIK1B,SLAIN1,SLC11A2,SMAD1,SMAD4,SMARCA5,SMPD2,SNX2,SOD1,SPAG5,SRCIN1,SRGAP3,SSRP1,STK11,SYNE1,SYNGAP1,TGFBR3,TGM2,TMEM231,TMEM59,TNFRSF21,TPBG,TPPP,TTK,VANGL2,VIM,VLDLR,WDR34,WDR60,WDR90,WNT4,WWTR1
	Cell viability	0.000852	-5.408	ABCA1,ADAM17,ADNP,AFAP1L2,AKAP5,AKAP7,ANAPC1,AQP3,ATP7B,BAP1,BCR,BMI1,BNIP3,BRIP1,CAMK2D,CAMLG,CCL18,CCL2,CD82,CDK11B,CEACAM5,CIAPIN1,CLDN4,CLK3,CSF2RA,CSNK1E,CTSB,CYBB,CYP1B1,DCLRE1A,DUSP5,ECM1,ECT2,EGFR,EIF2S1,EIF3A,ELF3,EMSY,EPHA2,ERBB3,ERBB4,ERCC2,ERRFI1,ESRRA,FBL,FBXO5,FGFR3,FN1,FTH1,GAK,GATA6,GJA1,GPNMB,GSTP1,H19,H2AX,HCG11,HDGF,HEY1,HMGN1,HMOX1,HOPX,HSD17B10,HSPA1A/HSPA1B,HSPA8,HSPB1,IGF1,IGF2BP3,IGFBP5,IGHM,IK,IL33,INSR,IQGAP1,IRS2,ISG20L2,ITPR2,ITPR3,KAZN,KDM1A,KEAP1,KIF18A,KIF1C,KIFC3,KLF8,KRT19,LAMTOR3,LIG1,LRP1,LSM8,MAP3K1,MAPK15,MDK,MECOM,MITF,MNT,MSH6,MTMR12,MTMR6,MUC4,MXD3,MYB,NACC1,NKX3-1,NLK,NOP53,NOS2,NUAK1,NUP155,OBSCN,PARK7,PEG3,PFKM,PIAS1,PIK3CA,PIM3,POLR1A,POMP,POU2AF1,PPAT,PPP1CA,PPP1R11,PPP1R12B,PPP1R13L,PPP1R1B,PPP1R9A,PPP2R3A,PPP2R5C,PRKD1,PROK2,PROM1,PSAP,PSMA3,PSMB4,PSMB5,PSMC4,PTPN13,PTPN2,PTPRT,PTTG1,PYGO2,RAB11A,RASSF8,RORC,RPN2,RPS6KA3,RRM2,SAP30L,SARAF,SERPINF1,SHLD2,SIGLEC8,SIRT1,SLC11A2,SMAD3,SMAD4,SMARCAL1,SNRPE,SNRPG,SOD1,SREBF2,SRSF3,ST6GAL1,STAP2,STAT5A,STK11,STXBP1,TBX21,TCF3,TCF7L1,TGM2,TIMP2,TP53BP1,TPK1,TRADD,TRIM29,TTK,UBA5,ULK3,USP11,VCAN,WNT4,XDH,XRCC1,YAP1,YEATS4,YES1,ZNF208,ZNF528
	Colony formation	0.00116	-2.045	ADAM17,AHCY,AKAP12,ARHGAP32,BCR,BMI1,CCL2,CD82,CDCA7L,CEACAM5,CLDN4,CSF2RA,CTSB,DUSP5,EGFR,EGLN2,ELF3,EPHA2,ERBB3,ERBB4,ERRFI1,FBLN1,FGFBP1,FGFR3,FN1,GJA1,GRN,H2AX,HDGF,HSPA1A/HSPA1B,IGF1,IGFBP5,IK,INSR,IQGAP1,IRS1,ITGB4,JUND,KLF8,KMT2A,KRT19,LGR4,MAD1L1,MAP3K1,MCPH1,MDK,MECOM,MITF,MKNK2,MMP14,MRPS18B,MUC4,MYB,NKX3-1,PIK3CA,PPP2R5C,PRMT6,PROK2,PTPN3,PTPRF,PTTG1,RANBP9,RPS19,RPS6KA3,RRM2,SEMA3F,SH3GLB2,SHLD2,SIRT1,SNHG20,SOD1,ST6GAL1,STAT5A,STK11,TACSTD2,TBX3,TGM2,THRB,TRAF4,UBTF,USF2,VCAN,YAP1,YEATS4
	Formation of cilia	0.0012	-2.359	ABLIM3,ALMS1,B9D2,CBY1,CCDC13,CCDC66,CCP110,CDC42BPG,CDK11B,CEP20,CEP250,CEP43,CFAP70,CROCC,DNAAF1,DNAH5,DZIP1,DZIP1L,IFT122,INSR,OFD1,PCNT,RAB11A,RAB29,TMEM231,VANGL2,WDR34,WDR60,WDR90,WWTR1
	Sphere formation of breast cancer cell lines	0.00147	-2.758	ECM1,EGFR,ERBB3,FGFR3,IGF1,STK11,TBX3,TFCP2
	Respiratory system development	0.00199	-2.335	ABCA1,ADAM17,AKAP12,B4GALT1,CBY1,CCDC40,CCL2,CDH11,CLEC1B,CTSK,DNAAF1,EGFR,ERRFI1,ETV5,FBLN1,FBN1,FGFR3,GAK,GRHL2,HEY2,HOPX,HSPB11,HYDIN,IGF1,IGFBP5,MMACHC,MMP14,NDST1,NOS2,NPAS3,PKD1,PPP1CA,PTGER4,PYGO2,RC3H2,RDH10,ROBO1,SIRT1,SIX1,SIX4,SLC7A11,SPEF2,STAT5A,SYNE1,TRAF4,TULP3
	Proliferation of tumor cells	0.00213	-2.161	AFAP1L2,AHCY,ANK2,BMI1,BNIP3,CCL18,CD33,CD82,CLDN4,CSF2RA,CST6,CTSB,CTSS,EGFR,EPHA2,ERBB3,FBXW11,FGFR3,GJA1,GRN,HDGF,HMOX1,HSPA1A/HSPA1B,IGF1,IGFBP5,IGHM,INSR,IRS1,KMT2A,KRT19,LAIR1,LGALS1,LILRB1,MMP14,MYB,NELFE,NKX3-1,NOP53,NOS2,PARK7,PIK3CA,PIM3,PPP1R13L,PTPN13,PTPN2,PTPN3,PYGO2,RORC,SDC2,SIRT1,SIX1,SMAD3,SMAD4,SNHG7,SOD1,SRSF3,STK11,THRB,TIMP2,UBA2,VCAN,YAP1,YES1
	Development of central nervous system	0.00226	-2.454	AFDN,ALDH3A2,APLP2,ARSB,ATN1,BCR,BICD2,BLOC1S2,CD82,CDCA7L,CHL1,DNAH5,DNAJC30,DSCAML1,EGFR,EIF2B4,EIF2B5,ELP1,ENAH,EPHA2,ERBB3,ERBB4,ERCC2,EXT1,FGFR3,FN1,FOXP2,FOXQ1,FZD6,GAK,GAS8,GRHL2,GSTP1,HDAC11,HEY1,HEY2,HOXB2,HYDIN,IGF1,IRS2,IRX3,JHY,KIF2A,MACROH2A2,MARCKSL1,MCPH1,MDK,MECOM,MRTFB,NDST1,NOS2,NPAS3,NR1H3,OLIG2,PA2G4,PARD3,PEX2,PHGDH,PLCB4,PYGO2,RDH10,ROBO1,ROGDI,RPS6KA3,SCRIB,SEMA3F,SH2B1,SLC7A11,SMAD1,SMAD4,SMAD9,SOX13,SPEF2,STXBP1,TCF7L1,THRB,TNFRSF21,TPPP,TRNP1,TULP3,VCAN,VIM,VLDLR,WDR4,XRCC1,YAP1,YWHAE
Increased	Non-hematological solid tumor	3.63e-44	2.459	AASS,ABCA1,ABCA13,ABCA6,ABCC2,ABLIM3,ABO,ACADM,ACIN1,ACP6,ACSS1,ACTR3C,ACYP1,ADAM17,ADAMDEC1,ADCY2,ADCY6,ADGRF1,ADGRV1,ADH1B,ADNP,ADPRHL1,ADTRP,AFAP1L2,AFDN,AFMID,AFTPH,AHCY,AHCYL1,AHDC1,AIFM2,AK4,AKAP12,AKAP5,AKAP7,ALDH18A1,ALDH3A2,ALDH7A1,ALDOA,ALKBH5,ALMS1,ALOX15B,ALPK3,ALS2CL,AMPD3,AMPH,ANAPC1,ANAPC2,ANK2,ANKRD11,ANKRD16,ANKRD18A,ANKRD36,ANKRD36C,ANKRD42,ANKRD6,ANP32A,ANP32E,ANXA4,AP3B2,AP3D1,APBB2,APEH,APLP2,APOBR,AQP3,ARFGEF3,ARHGAP11A,ARHGAP21,ARHGAP31,ARHGAP32,ARHGEF35,ARHGEF5,ARID4A,ARL14EP,ARL4C,ARL4D,ARMC10,ARSB,ASAH2,ASGR1,ASPRV1,ATG4A,ATG9B,ATN1,ATP11C,ATP2B1,ATP5IF1,ATP5ME,ATP5PO,ATP6V0E2,ATP6V1A,ATP6V1H,ATP7B,ATRIP,B4GALT1,B9D2,BAIAP3,BAP1,BAZ1B,BBOX1,BCAS1,BCAT1,BCDIN3D,BCL7C,BCR,BEND7,BEX3,BICD2,BLOC1S2,BLZF1,BMI1,BNC1,BNIP3,BOLA2/BOLA2B,BPI,BRD9,BRIP1,BRMS1L,C10orf67,C11orf1,C11orf96,C12orf56,C14orf28,C15orf40,C15orf61,C15orf62,C17orf80,C1orf115,C1orf131,C1orf210,C1orf226,C22orf39,C2orf74,C3orf14,C4orf3,C7orf50,C8orf33,CA5B,CACFD1,CACNA2D4,CADPS2,CAMK2D,CAMLG,CAMSAP2,CAPSL,CASTOR2,CAVIN2,CBLC,CBY1,CCDC102A,CCDC114,CCDC13,CCDC149,CCDC153,CCDC17,CCDC178,CCDC28A,CCDC30,CCDC34,CCDC40,CCDC66,CCDC69,CCDC85B,CCDC88B,CCL13,CCL2,CCNB2,CCP110,CCS,CCT4,CD163,CD163L1,CD33,CD37,CD58,CD82,CD84,CDC123,CDC20,CDC25C,CDC42BPG,CDCA7L,CDH11,CDHR3,CDHR4,CDK11B,CDR2,CDRT4,CEACAM5,CEACAM7,CEACAM8,CENPM,CENPW,CEP170B,CEP250,CEP43,CEP76,CERS5,CFAP100,CFAP157,CFAP44,CFAP45,CFAP46,CFAP57,CFAP70,CFAP74,CFH,CGGBP1,CGN,CHAF1A,CHCHD4,CHD3,CHD6,CHIT1,CHL1,CHMP3,CHN2,CHST9,CIAPIN1,CITED4,CKAP2L,CLBA1,CLCA4,CLDN16,CLDN4,CLEC1B,CLEC2B,CLEC6A,CLINT1,CLK3,CLTB,CMSS1,CMYA5,CNGA1,CNGA3,CNPY3,COG4,COL7A1,COL8A2,COL9A2,COMTD1,COPS2,COPS7B,COQ5,CORO2B,COX16,COX5B,COX6C,COX7A2,CPEB3,CPNE3,CPSF4,CRACR2A,CRACR2B,CREB3,CREBL2,CRELD2,CRIP2,CRISP3,CROCC,CROCC2,CRYBG3,CSF2RA,CSMD1,CSNK1E,CSPP1,CSRP1,CST6,CTSB,CTSG,CTSK,CTSS,CTU2,CUL7,CXorf56,CXXC1,CYB561,CYBB,CYC1,CYP1B1,CYP2C19,CYP2F1,CYP2R1,CYP4X1,CYYR1,D2HGDH,DAP,DAPL1,DCDC2B,DCLRE1A,DCTN3,DCTN5,DCUN1D4,DDR2,DDX11,DDX50,DEF8,DENND2B,DESI2,DHFR,DHRS11,DHRS13,DHRS4L2,DIAPH2,DIAPH3,DIP2C,DIS3L,DLEC1,DLEU7,DMD,DMPK,DMXL2,DNAAF1,DNAH1,DNAH10,DNAH11,DNAH12,DNAH2,DNAH3,DNAH5,DNAH6,DNAH7,DNAH9,DNAJA4,DNAJC19,DNAJC21,DNALI1,DOC2A,DOCK9,DRAM1,DRC1,DRC7,DSCAML1,DSEL,DSP,DTX3,DUSP5,DYNC1LI2,DZIP1,DZIP1L,E4F1,EBI3,ECI2,ECM1,ECM2,ECSIT,ECT2,EDF1,EDNRA,EEF1D,EFCAB1,EFCAB12,EFCAB6,EFHD2,EGFL6,EGFR,EGLN2,EIF2B4,EIF2B5,EIF2S1,EIF3A,EIF4E3,EIF5A,ELAC1,ELF3,ELMOD3,ELOB,ELP1,EMG1,EMSY,ENAH,ENGASE,EPHA2,EPPK1,EPS8L1,EPS8L2,ERBB3,ERBB4,ERC1,ERCC2,ERGIC3,ERICH3,ERRFI1,ESRP2,ESRRA,ETFBKMT,ETV5,ETV6,EVC2,EXOSC6,EXOSC7,EXOSC9,EXT1,EZH1,FAF1,FAIM,FAM102A,FAM120AOS,FAM126A,FAM135A,FAM13A,FAM193A,FAM217B,FAM227B,FAM228B,FAM3D,FAM50A,FAM83B,FAM83H,FAM91A1,FAR2,FAT2,FAXC,FBL,FBLIM1,FBLN1,FBN1,FBXO27,FBXO31,FBXO5,FBXW11,FCGBP,FDX2,FGF12,FGFBP1,FGFR3,FIBP,FKBP9,FKRP,FLOT2,FLVCR2,FMN2,FMNL3,FMO3,FN1,FOXI2,FOXN4,FOXP2,FOXQ1,FRAT1,FREM2,FRK,FTH1,FYB2,FZD6,G0S2,GAB3,GABRP,GABRR2,GADD45GIP1,GAK,GAS2L1,GAS8,GATA6,GATD3A/GATD3B,GATM,GCC2,GGT5,GINS2,GIPC1,GIT2,GJA1,GJB5,GLRX3,GLTP,GM2A,GNA11,GNL3,GOLGA2,GOLGA7,GOLGA8A/GOLGA8B,GOLGA8K (includes others),GOLPH3L,GPAA1,GPALPP1,GPNMB,GPR135,GPRC5B,GPS2,GPSM2,GRAMD2B,GRHL2,GRN,GRSF1,GSAP,GSTA4,GSTP1,GTF2H5,GTF2IRD2/GTF2IRD2B,GUCY2C,H1-2,H19,H2AX,H3-3A/H3-3B,H3-5,HABP4,HACL1,HAUS5,HBG1,HBG2,HCG11,HDAC11,HDDC2,HDGF,HDGFL2,HDGFL3,HERC2,HEY1,HEY2,HIBADH,HIBCH,HILPDA,HIP1R,HLA-DRA,HLCS,HMG20A,HMGN1,HMGN2,HMOX1,HOMER1,HOMER2,HOPX,HOXB2,HRH1,HSD17B10,HSP90AA1,HSPA1A/HSPA1B,HSPA2,HSPA8,HSPB1,HSPB11,HSPE1,HYDIN,HYKK,ICA1,IFI27,IFT122,IGF1,IGF2BP3,IGFBP5,IGHA2,IGHG3,IGSF10,IK,IL17RE,IL17REL,IL1RL1,IL33,IL4I1,IL5RA,ILF2,INAVA,INSR,INTS14,INTS3,INTS7,IPO5,IQCE,IQGAP1,IRS1,IRS2,IRX3,ISCA2,ISG20L2,ITGA2,ITGB3BP,ITGB4,ITPR2,ITPR3,JAZF1,JCHAIN,JHY,JTB,JUND,KATNB1,KAZN,KCNJ2,KCNK2,KCNMB3,KCTD14,KDM1A,KEAP1,KIAA1671,KIF18A,KIF19,KIF1C,KIF21A,KIF22,KIF2A,KIFC3,KLF8,KLHDC4,KLHDC7A,KMO,KMT2A,KMT2B,KPNA5,KRT10,KRT13,KRT16,KRT18,KRT19,KRT23,KRT4,KRT5,KRT6B,KRT78,KRT80,L3MBTL3,LAIR1,LAMP1,LAMTOR2,LAMTOR3,LANCL1,LARGE1,LARP1B,LARP4B,LCA5,LCE3D,LDLRAD1,LDLRAP1,LGALS1,LGR4,LGSN,LHFPL2,LIG1,LILRB1,LILRB5,LIN54,LINC00665,LMAN2L,LMCD1,LMO7,LPIN3,LRIG3,LRP1,LRP12,LRP1B,LRP5,LRRC1,LRRC10B,LRRC37A3 (includes others),LRRC43,LRRC46,LRRC56,LRRC61,LRRC73,LRRN3,LSM14A,LSM7,LSM8,LSS,LYRM1,MAD1L1,MAGED2,MAGI2,MAGI3,MALL,MAN1C1,MAP3K1,MAP3K9,MAP4K2,MAPK15,MARCKSL1,MARK3,MAT1A,MBD1,MCM3,MCM5,MCPH1,MDH2,MDK,MECOM,MED10,MEIS2,METTL15,MFF,MFSD1,MIB2,MID2,MIPOL1,MITF,MKNK2,MKRN2,MLEC,MLF1,MLYCD,MMACHC,MMP14,MMP8,MNT,MOCS2,MOK,MORN5,MPEG1,MPHOSPH9,MPP5,MPRIP,MPZL2,MRC1,MRO,MRPL1,MRPL12,MRPL2,MRPL34,MRPL36,MRPL4,MRPL48,MRPL51,MRPS10,MRPS16,MRPS18B,MRPS24,MRPS25,MRPS34,MRTFB,MS4A6E,MS4A7,MSANTD3,MSH6,MT-ND3,MT-ND6,MTERF3,MTFR1,MTMR12,MTMR6,MTPAP,MTR,MTRNR2L1,MUC12,MUC16,MUC21,MUC4,MVD,MXD3,MXRA5,MYB,MYL6B,MYO1D,MYO5C,MYO9A,MZT2B,NACC1,NANS,NAPG,NAT1,NBEA,NCAPG2,NCL,NDFIP2,NDST1,NDUFB2,NDUFB8,NDUFC1,NELFB,NELFE,NET1,NEURL4,NEXMIF,NFASC,NGRN,NHLRC3,NHS,NHSL1,NIBAN2,NINL,NIPAL2,NKX3-1,NLK,NME4,NMRAL1,NOA1,NOL10,NOL11,NOL12,NOM1,NONO,NOP53,NOS2,NOSIP,NOSTRIN,NPAS3,NPIPA5 (includes others),NR1H3,NR2F6,NRBF2,NREP,NRIP1,NSMCE4A,NUAK1,NUDT14,NUDT5,NUFIP1,NUMA1,NUP155,NUP37,NUP43,NUTF2,NWD1,NXN,NYAP2,OAZ1,OBSCN,OCEL1,OFD1,OLIG2,OPHN1,OPRPN,OSTF1,OTUB2,OXA1L,OXGR1,OXTR,P2RY1,PA2G4,PAAF1,PABPC1,PABPN1,PADI1,PALD1,PALLD,PARD3,PARD6B,PARD6G,PARK7,PARL,PARP8,PAWR,PAX9,PCAT19,PCBP4,PCNT,PDCD6IP,PDCL3,PDE10A,PDE3B,PDP2,PDXDC1,PEG3,PEX10,PEX11B,PEX2,PFKM,PGLYRP1,PGM1,PGM2L1,PHF23,PHGDH,PHKG2,PHLDB1,PHPT1,PI4KB,PIAS1,PIAS2,PIEZO2,PIGP,PIK3CA,PIM3,PIP5K1C,PITPNM3,PITX1,PJA1,PKD1,PLCB4,PLEKHG1,PLEKHG4B,PLEKHH3,PLEKHJ1,PLEKHM3,PLEKHO1,PLEKHS1,PLPP2,PMFBP1,PMM1,PMPCB,PMVK,PNO1,PNRC1,POLD2,POLD3,POLE3,POLR1A,POLR2D,POLR3B,POLR3D,POLR3H,POMP,POP5,POU2AF1,PPA1,PPAT,PPIC,PPL,PPME1,PPP1CA,PPP1R11,PPP1R12B,PPP1R13L,PPP1R14B,PPP1R16A,PPP1R1B,PPP1R3C,PPP1R9A,PPP2R3A,PPP2R3B,PPP2R5C,PRB4,PRDM15,PRELID1,PRIMPOL,PRKD1,PRKD3,PRMT6,PROK2,PROM1,PRR14,PRR16,PRR29,PRR4,PRRC2B,PRSS27,PRSS8,PRXL2A,PSAP,PSCA,PSMA3,PSMB4,PSMB5,PSMC4,PSMD3,PSMG1,PSPH,PTGDR,PTGER4,PTGFR,PTMS,PTPN13,PTPN2,PTPN3,PTPRF,PTPRT,PTRH1,PTTG1,PUS7,PXK,PYCR1,PYGO2,RAB11A,RAB11FIP5,RAB22A,RAB29,RAB2A,RAB33B,RAB36,RAB4A,RAB5B,RAB6A,RABL6,RAI14,RALGPS2,RANBP17,RANBP9,RASIP1,RASSF8,RBBP7,RBM15B,RC3H2,RDH10,REPS2,RER1,RETN,REXO4,RFX7,RHCG,RHOT2,RHOV,RHPN1,RILPL1,RIMS1,RINT1,RMDN1,RMND5B,RNASEK,RND3,RNF144B,RNF167,RNF175,RNF212,RNF24,ROBO1,ROGDI,RORC,ROS1,RP1,RPL10A,RPL18,RPL18A,RPL3,RPL6,RPL7,RPN2,RPP25,RPS19,RPS3,RPS6KA3,RRM2,RRN3,RSPH10B/RSPH10B2,RSPH9,RSPO1,RSRC1,RTL8C,RUNDC3B,RYR3,S100A14,SAP30L,SARAF,SARS2,SART1,SAXO2,SCAF1,SCEL,SCGB2A1,SCHIP1,SCOC,SCRIB,SCRN2,SCRT2,SCYL1,SDC2,SDK1,SDK2,SDR16C5,SEC14L5,SEMA3F,SERF2,SERPINB3,SERPINB4,SERPINF1,SESN1,SFXN1,SGO1,SGSM2,SH2B1,SH3BP5,SH3D19,SH3GLB2,SH3PXD2A,SHLD2,SIGLEC8,SIK1/SIK1B,SIRT1,SIX1,SIX4,SKIDA1,SLAIN1,SLAMF8,SLC11A2,SLC16A6,SLC22A15,SLC22A5,SLC25A22,SLC25A26,SLC27A5,SLC31A2,SLC35A3,SLC35A4,SLC35D2,SLC36A1,SLC39A7,SLC39A8,SLC4A1AP,SLC7A11,SLC9C2,SMAD1,SMAD3,SMAD4,SMAD9,SMARCA5,SMARCAL1,SMARCD2,SMIM27,SMPD2,SNAPC3,SNED1,SNHG20,SNRNP25,SNRPB2,SNRPE,SNRPG,SNX2,SOBP,SOD1,SOWAHB,SOWAHC,SOX13,SPA17,SPACA9,SPAG17,SPAG5,SPARCL1,SPATA24,SPATA6L,SPATS1,SPCS3,SPEF2,SPINT1,SPNS2,SPRR1A,SPRR1B,SPRR2A,SPRR2D,SPRR3,SPTLC3,SRCIN1,SREBF2,SREK1IP1,SRGAP3,SRP19,SRPK2,SRPRB,SRPX2,SRRT,SRSF10,SRSF3,SRSF9,SSRP1,ST6GAL1,ST7,STAP2,STARD10,STARD5,STARD9,STAT5A,STAU1,STEAP4,STK11,STK39,STON2,STRBP,STRN3,STX10,STXBP1,SUPT6H,SUSD1,SUSD4,SVEP1,SWT1,SYNE1,SYNGAP1,SYNJ2,SYTL1,TACSTD2,TAF3,TAF6,TARS2,TBC1D10C,TBCC,TBX21,TBX3,TCEA3,TCEAL3,TCF25,TCF3,TCF7L1,TCIM,TDRP,TFCP2,TFDP2,TGFBR3,TGM2,THAP10,THAP2,THAP4,THAP5,THAP6,THOC3,THRB,THUMPD2,TIMM50,TIMP2,TIPRL,TJP2,TLCD2,TM7SF2,TM9SF2,TMA7,TMC5,TMEFF1,TMEM126B,TMEM143,TMEM159,TMEM182,TMEM212,TMEM213,TMEM222,TMEM231,TMEM238L,TMEM258,TMEM26,TMEM263,TMEM30B,TMEM33,TMEM40,TMEM42,TMEM47,TMEM52B,TMEM59,TMEM63C,TMPRSS11E,TMTC2,TMUB1,TNFRSF21,TNNI3,TNPO1,TOGARAM2,TP53BP1,TPBG,TPI1,TPK1,TPP1,TPPP,TPPP3,TPRG1,TPRKB,TPST1,TPT1,TRADD,TRAF4,TRAPPC1,TRAPPC11,TRAPPC2L,TRDMT1,TRIM29,TRIM62,TRIR,TRMT1,TRMT10C,TRMT9B,TRPA1,TSHZ2,TSPAN11,TSPAN13,TSPAN6,TSPYL1,TSPYL5,TSR1,TSSC4,TSTD2,TTC16,TTC23,TTC9,TTK,TTLL6,TTLL9,TUFM,TULP3,TUSC1,TXNDC17,TYW3,UBA2,UBA5,UBE2E2,UBE2M,UBTF,UBXN1,UBXN10,UCK2,UCKL1,UGT2A1,ULK3,UMODL1,UMPS,UPF3A,UPF3B,UQCRC2,USF2,USP11,USP40,USP43,USP5,VAMP8,VANGL2,VARS2,VCAN,VGLL3,VIM,VLDLR,VPS25,VPS36,VPS4A,VWA3A,VWA5A,VWDE,WAPL,WARS2,WASHC4,WDCP,WDR12,WDR24,WDR34,WDR4,WDR55,WDR60,WDR75,WDR82,WDR89,WDR90,WNT4,WWTR1,XDH,XRCC1,YAP1,YEATS4,YES1,YKT6,YWHAE,ZBBX,ZBED1,ZBTB4,ZBTB8A,ZC3H18,ZC3H7B,ZC3HAV1L,ZC4H2,ZCCHC14,ZCCHC4,ZCRB1,ZCWPW2,ZDBF2,ZDHHC11,ZFAND4,ZFP64,ZFYVE19,ZFYVE9,ZG16B,ZNF154,ZNF165,ZNF208,ZNF214,ZNF253,ZNF263,ZNF286A,ZNF286B,ZNF304,ZNF320,ZNF324,ZNF334,ZNF346,ZNF358,ZNF41,ZNF418,ZNF420,ZNF428,ZNF439,ZNF440,ZNF462,ZNF512B,ZNF528,ZNF584,ZNF585B,ZNF599,ZNF605,ZNF606,ZNF609,ZNF616,ZNF625,ZNF626,ZNF662,ZNF664,ZNF672,ZNF675,ZNF677,ZNF678,ZNF69,ZNF699,ZNF70,ZNF738,ZNF749,ZNF780B,ZNF782,ZNF827,ZNF860,ZNHIT6,ZRANB3,ZSCAN32,ZSWIM5
	Non-melanoma solid tumor	3.05e-43	2.668	AASS,ABCA1,ABCA13,ABCA6,ABCC2,ABLIM3,ABO,ACADM,ACIN1,ACP6,ACSS1,ACTR3C,ACYP1,ADAM17,ADAMDEC1,ADCY2,ADCY6,ADGRF1,ADGRV1,ADH1B,ADNP,ADPRHL1,ADTRP,AFAP1L2,AFDN,AFMID,AFTPH,AHCY,AHCYL1,AHDC1,AIFM2,AK4,AKAP12,AKAP5,AKAP7,ALDH18A1,ALDH3A2,ALDH7A1,ALDOA,ALKBH5,ALMS1,ALOX15B,ALPK3,ALS2CL,AMPD3,AMPH,ANAPC1,ANAPC2,ANK2,ANKRD11,ANKRD16,ANKRD18A,ANKRD36,ANKRD36C,ANKRD42,ANKRD6,ANP32A,ANP32E,ANXA4,AP3B2,AP3D1,APBB2,APEH,APLP2,APOBR,AQP3,ARFGEF3,ARHGAP11A,ARHGAP21,ARHGAP31,ARHGAP32,ARHGEF35,ARHGEF5,ARID4A,ARL14EP,ARL4C,ARL4D,ARMC10,ARSB,ASAH2,ASGR1,ASPRV1,ATG4A,ATG9B,ATN1,ATP11C,ATP2B1,ATP5IF1,ATP5ME,ATP5PO,ATP6V0E2,ATP6V1A,ATP6V1H,ATP7B,ATRIP,B4GALT1,B9D2,BAIAP3,BAP1,BAZ1B,BBOX1,BCAS1,BCAT1,BCDIN3D,BCL7C,BCR,BEND7,BEX3,BICD2,BLOC1S2,BLZF1,BMI1,BNC1,BNIP3,BOLA2/BOLA2B,BPI,BRD9,BRIP1,BRMS1L,C10orf67,C11orf1,C11orf96,C12orf56,C14orf28,C15orf40,C15orf61,C15orf62,C17orf80,C1orf115,C1orf131,C1orf226,C22orf39,C2orf74,C3orf14,C4orf3,C7orf50,C8orf33,CA5B,CACFD1,CACNA2D4,CADPS2,CAMK2D,CAMLG,CAMSAP2,CAPSL,CASTOR2,CAVIN2,CBLC,CBY1,CCDC102A,CCDC114,CCDC13,CCDC149,CCDC153,CCDC17,CCDC178,CCDC28A,CCDC30,CCDC34,CCDC40,CCDC66,CCDC69,CCDC85B,CCDC88B,CCL13,CCL18,CCL2,CCNB2,CCP110,CCS,CCT4,CD163,CD163L1,CD33,CD37,CD58,CD82,CD84,CDC123,CDC20,CDC25C,CDC42BPG,CDCA7L,CDH11,CDHR3,CDHR4,CDK11B,CDR2,CEACAM5,CEACAM7,CEACAM8,CENPM,CENPW,CEP170B,CEP250,CEP43,CEP76,CERS5,CFAP100,CFAP157,CFAP44,CFAP45,CFAP46,CFAP57,CFAP70,CFAP74,CFH,CGGBP1,CGN,CHAF1A,CHCHD4,CHD3,CHD6,CHIT1,CHL1,CHMP3,CHN2,CHST9,CIAPIN1,CITED4,CKAP2L,CLBA1,CLCA4,CLDN16,CLDN4,CLEC1B,CLEC2B,CLEC6A,CLINT1,CLK3,CLTB,CMSS1,CMYA5,CNGA1,CNGA3,CNPY3,COG4,COL7A1,COL8A2,COL9A2,COMTD1,COPS2,COPS7B,COQ5,CORO2B,COX16,COX5B,COX6C,COX7A2,CPEB3,CPNE3,CPSF4,CRACR2A,CRACR2B,CREB3,CREBL2,CRELD2,CRIP2,CRISP3,CROCC,CROCC2,CRYBG3,CSF2RA,CSMD1,CSNK1E,CSPP1,CSRP1,CST6,CTSB,CTSG,CTSK,CTSS,CTU2,CUL7,CXorf56,CXXC1,CYB561,CYBB,CYC1,CYP1B1,CYP2C19,CYP2F1,CYP2R1,CYP4X1,CYYR1,D2HGDH,DAP,DAPL1,DCDC2B,DCLRE1A,DCTN3,DCTN5,DCUN1D4,DDR2,DDX11,DDX50,DEF8,DENND2B,DESI2,DHFR,DHRS11,DHRS4L2,DIAPH2,DIAPH3,DIP2C,DIS3L,DLEC1,DLEU7,DMD,DMPK,DMXL2,DNAAF1,DNAH1,DNAH10,DNAH11,DNAH12,DNAH2,DNAH3,DNAH5,DNAH6,DNAH7,DNAH9,DNAJA4,DNAJC19,DNAJC21,DNALI1,DOC2A,DOCK9,DRAM1,DRC1,DRC7,DSCAML1,DSEL,DSP,DTX3,DUSP5,DYNC1LI2,DZIP1,DZIP1L,E4F1,EBI3,ECI2,ECM1,ECM2,ECSIT,ECT2,EDF1,EDNRA,EEF1D,EFCAB1,EFCAB12,EFCAB6,EFHD2,EGFL6,EGFR,EGLN2,EIF2B4,EIF2B5,EIF2S1,EIF3A,EIF4E3,EIF5A,ELAC1,ELF3,ELMOD3,ELOB,ELP1,EMG1,EMSY,ENAH,ENGASE,EPHA2,EPPK1,EPS8L1,EPS8L2,ERBB3,ERBB4,ERC1,ERCC2,ERGIC3,ERICH3,ERRFI1,ESRP2,ESRRA,ETFBKMT,ETV5,ETV6,EVC2,EXOSC6,EXOSC7,EXOSC9,EXT1,EZH1,FAF1,FAIM,FAM102A,FAM120AOS,FAM126A,FAM135A,FAM13A,FAM193A,FAM217B,FAM227B,FAM228B,FAM3D,FAM50A,FAM83B,FAM83H,FAM91A1,FAR2,FAT2,FAXC,FBL,FBLIM1,FBLN1,FBN1,FBXO27,FBXO31,FBXO5,FBXW11,FCGBP,FDX2,FGF12,FGFBP1,FGFR3,FIBP,FKBP9,FKRP,FLOT2,FLVCR2,FMN2,FMNL3,FMO3,FN1,FOXI2,FOXN4,FOXP2,FOXQ1,FRAT1,FREM2,FRK,FTH1,FYB2,FZD6,G0S2,GAB3,GABRP,GABRR2,GADD45GIP1,GAK,GAS2L1,GAS8,GATA6,GATD3A/GATD3B,GATM,GCC2,GGT5,GINS2,GIPC1,GIT2,GJA1,GJB5,GLRX3,GLTP,GM2A,GNA11,GNL3,GOLGA2,GOLGA7,GOLGA8A/GOLGA8B,GOLGA8K (includes others),GOLPH3L,GPAA1,GPALPP1,GPNMB,GPR135,GPRC5B,GPS2,GPSM2,GRAMD2B,GRHL2,GRN,GRSF1,GSAP,GSTA4,GSTP1,GTF2H5,GTF2IRD2/GTF2IRD2B,GUCY2C,H1-2,H19,H2AX,H3-3A/H3-3B,H3-5,HABP4,HACL1,HAUS5,HBG2,HCG11,HDAC11,HDDC2,HDGF,HDGFL2,HDGFL3,HERC2,HEY1,HEY2,HIBADH,HIBCH,HILPDA,HIP1R,HLA-DRA,HLCS,HMG20A,HMGN1,HMGN2,HMOX1,HOMER1,HOMER2,HOPX,HOXB2,HRH1,HSD17B10,HSP90AA1,HSPA1A/HSPA1B,HSPA2,HSPA8,HSPB1,HSPB11,HSPE1,HYDIN,HYKK,ICA1,IFI27,IFT122,IGF1,IGF2BP3,IGFBP5,IGHA1,IGHA2,IGHG3,IGHM,IGLV6-57,IGSF10,IK,IL17RE,IL17REL,IL1RL1,IL33,IL4I1,IL5RA,ILF2,INAVA,INSR,INTS14,INTS3,INTS7,IPO5,IQCE,IQGAP1,IRS1,IRS2,IRX3,ISCA2,ISG20L2,ITGA2,ITGB3BP,ITGB4,ITPR2,ITPR3,JAZF1,JCHAIN,JHY,JTB,JUND,KATNB1,KAZN,KCNJ2,KCNK2,KCNMB3,KCTD14,KDM1A,KEAP1,KIAA1671,KIF18A,KIF19,KIF1C,KIF21A,KIF22,KIF2A,KIFC3,KLF8,KLHDC4,KLHDC7A,KMO,KMT2A,KMT2B,KPNA5,KRT10,KRT13,KRT16,KRT18,KRT19,KRT23,KRT4,KRT5,KRT6B,KRT78,KRT80,L3MBTL3,LAIR1,LAMP1,LAMTOR2,LAMTOR3,LANCL1,LARGE1,LARP1B,LARP4B,LCA5,LCE3D,LDLRAD1,LDLRAP1,LGALS1,LGR4,LGSN,LHFPL2,LIG1,LILRB1,LILRB5,LIN54,LINC00665,LMAN2L,LMCD1,LMO7,LPIN3,LRIG3,LRP1,LRP12,LRP1B,LRP5,LRRC1,LRRC10B,LRRC37A3 (includes others),LRRC43,LRRC46,LRRC56,LRRC61,LRRC73,LRRN3,LSM14A,LSM7,LSM8,LSS,LYRM1,MAD1L1,MAGED2,MAGI2,MAGI3,MALL,MAN1C1,MAP3K1,MAP3K9,MAP4K2,MAPK15,MARCKSL1,MARK3,MAT1A,MBD1,MCM3,MCM5,MCPH1,MDH2,MDK,MECOM,MED10,MEIS2,METTL15,MFF,MFSD1,MIB2,MID2,MIPOL1,MITF,MKNK2,MKRN2,MLEC,MLF1,MLYCD,MMACHC,MMP14,MMP8,MNT,MOCS2,MOK,MORN5,MPEG1,MPHOSPH9,MPP5,MPRIP,MPZL2,MRC1,MRO,MRPL1,MRPL12,MRPL2,MRPL34,MRPL36,MRPL4,MRPL48,MRPL51,MRPS10,MRPS16,MRPS18B,MRPS24,MRPS25,MRPS34,MRTFB,MS4A6E,MS4A7,MSANTD3,MSH6,MT-ND3,MT-ND6,MTERF3,MTFR1,MTMR12,MTMR6,MTPAP,MTR,MTRNR2L3,MUC12,MUC16,MUC21,MUC4,MVD,MXD3,MXRA5,MYB,MYL6B,MYO1D,MYO5C,MYO9A,MZT2B,NACC1,NANS,NAPG,NAT1,NBEA,NCAPG2,NCL,NDFIP2,NDST1,NDUFB2,NDUFB8,NDUFC1,NELFB,NELFE,NET1,NEURL4,NEXMIF,NFASC,NGRN,NHLRC3,NHS,NHSL1,NIBAN2,NINL,NIPAL2,NKX3-1,NLK,NME4,NMRAL1,NOA1,NOL10,NOL11,NOL12,NOM1,NONO,NOP53,NOS2,NOSIP,NOSTRIN,NPAS3,NPIPA5 (includes others),NR1H3,NR2F6,NRBF2,NREP,NRIP1,NSMCE4A,NUAK1,NUDT14,NUDT5,NUFIP1,NUMA1,NUP155,NUP37,NUP43,NUTF2,NWD1,NXN,NYAP2,OAZ1,OBSCN,OCEL1,OFD1,OLIG2,OPHN1,OPRPN,OSTF1,OTUB2,OXA1L,OXGR1,OXTR,P2RY1,PA2G4,PAAF1,PABPC1,PABPN1,PADI1,PALD1,PALLD,PARD3,PARD6B,PARD6G,PARK7,PARL,PARP8,PAWR,PAX9,PCAT19,PCBP4,PCNT,PDCD6IP,PDCL3,PDE10A,PDE3B,PDP2,PDXDC1,PEG3,PEX10,PEX11B,PEX2,PFKM,PGLYRP1,PGM1,PGM2L1,PHF23,PHGDH,PHKG2,PHLDB1,PHPT1,PI4KB,PIAS1,PIAS2,PIEZO2,PIK3CA,PIM3,PIP5K1C,PITPNM3,PITX1,PJA1,PKD1,PLCB4,PLEKHG1,PLEKHG4B,PLEKHH3,PLEKHJ1,PLEKHM3,PLEKHO1,PLEKHS1,PLPP2,PMFBP1,PMM1,PMPCB,PMVK,PNO1,PNRC1,POLD2,POLD3,POLE3,POLR1A,POLR2D,POLR3B,POLR3D,POLR3H,POMP,POP5,POU2AF1,PPA1,PPAT,PPIC,PPL,PPME1,PPP1CA,PPP1R11,PPP1R12B,PPP1R13L,PPP1R14B,PPP1R16A,PPP1R1B,PPP1R3C,PPP1R9A,PPP2R3A,PPP2R3B,PPP2R5C,PRB4,PRDM15,PRELID1,PRIMPOL,PRKD1,PRKD3,PRMT6,PROK2,PROM1,PRR14,PRR16,PRR29,PRR4,PRRC2B,PRSS27,PRSS8,PRXL2A,PSAP,PSCA,PSMA3,PSMB4,PSMB5,PSMC4,PSMD3,PSMG1,PSPH,PTGDR,PTGER4,PTGFR,PTMS,PTPN13,PTPN2,PTPN3,PTPRF,PTPRT,PTRH1,PTTG1,PUS7,PXK,PYCR1,PYGO2,RAB11A,RAB11FIP5,RAB22A,RAB2A,RAB33B,RAB36,RAB4A,RAB5B,RAB6A,RABL6,RAI14,RALGPS2,RANBP17,RANBP9,RASIP1,RASSF8,RBBP7,RBM15B,RC3H2,RDH10,REPS2,RER1,RETN,REXO4,RFX7,RHCG,RHOT2,RHOV,RHPN1,RILPL1,RIMS1,RINT1,RMDN1,RMND5B,RNASEK,RND3,RNF144B,RNF167,RNF175,RNF212,RNF24,ROBO1,ROGDI,RORC,ROS1,RP1,RPL10A,RPL18,RPL18A,RPL3,RPL6,RPL7,RPN2,RPP25,RPS19,RPS3,RPS6KA3,RRM2,RRN3,RSPH10B/RSPH10B2,RSPH9,RSPO1,RSRC1,RTL8C,RUNDC3B,RYR3,S100A14,SAP30L,SARAF,SARS2,SART1,SAXO2,SCAF1,SCEL,SCGB2A1,SCHIP1,SCRIB,SCRN2,SCRT2,SCYL1,SDC2,SDK1,SDK2,SDR16C5,SEC14L5,SEMA3F,SERF2,SERPINB3,SERPINB4,SERPINF1,SESN1,SFXN1,SGO1,SGSM2,SH2B1,SH3BP5,SH3D19,SH3GLB2,SH3PXD2A,SHLD2,SIGLEC8,SIK1/SIK1B,SIRT1,SIX1,SIX4,SKIDA1,SLAIN1,SLAMF8,SLC11A2,SLC16A6,SLC22A15,SLC22A5,SLC25A22,SLC25A26,SLC27A5,SLC31A2,SLC35A3,SLC35A4,SLC35D2,SLC36A1,SLC39A7,SLC39A8,SLC4A1AP,SLC7A11,SLC9C2,SMAD1,SMAD3,SMAD4,SMAD9,SMARCA5,SMARCAL1,SMARCD2,SMIM27,SMPD2,SNAPC3,SNED1,SNHG20,SNRNP25,SNRPB2,SNRPG,SNX2,SOBP,SOD1,SOWAHB,SOWAHC,SOX13,SPA17,SPACA9,SPAG17,SPAG5,SPARCL1,SPATA24,SPATA6L,SPATS1,SPCS3,SPEF2,SPINT1,SPNS2,SPRR1B,SPRR2A,SPRR2D,SPRR3,SPTLC3,SRCIN1,SREBF2,SREK1IP1,SRGAP3,SRP19,SRPK2,SRPRB,SRPX2,SRRT,SRSF10,SRSF3,SRSF9,SSRP1,ST6GAL1,ST7,STAP2,STARD10,STARD5,STARD9,STAT5A,STAU1,STEAP4,STK11,STK39,STON2,STRBP,STRN3,STX10,STXBP1,SUPT6H,SUSD1,SUSD4,SVEP1,SWT1,SYNE1,SYNGAP1,SYNJ2,SYTL1,TACSTD2,TAF3,TAF6,TARS2,TBC1D10C,TBCC,TBX21,TBX3,TCEA3,TCEAL3,TCF25,TCF3,TCF7L1,TCIM,TDRP,TFCP2,TFDP2,TGFBR3,TGM2,THAP10,THAP2,THAP4,THAP5,THAP6,THOC3,THRB,THUMPD2,TIMM50,TIMP2,TIPRL,TJP2,TLCD2,TM7SF2,TM9SF2,TMA7,TMC5,TMEFF1,TMEM126B,TMEM143,TMEM159,TMEM182,TMEM212,TMEM213,TMEM222,TMEM231,TMEM238L,TMEM258,TMEM26,TMEM263,TMEM30B,TMEM33,TMEM40,TMEM42,TMEM47,TMEM52B,TMEM59,TMEM63C,TMPRSS11E,TMTC2,TMUB1,TNFRSF21,TNNI3,TNPO1,TOGARAM2,TP53BP1,TPBG,TPI1,TPK1,TPP1,TPPP,TPPP3,TPRG1,TPRKB,TPST1,TPT1,TRADD,TRAF4,TRAPPC1,TRAPPC11,TRAPPC2L,TRDMT1,TRIM29,TRIM62,TRIR,TRMT1,TRMT10C,TRMT9B,TRPA1,TSHZ2,TSPAN11,TSPAN13,TSPAN6,TSPYL1,TSPYL5,TSR1,TSSC4,TSTD2,TTC16,TTC23,TTC9,TTK,TTLL6,TTLL9,TUFM,TULP3,TUSC1,TYW3,UBA2,UBA5,UBE2E2,UBE2M,UBTF,UBXN1,UBXN10,UCK2,UCKL1,UGT2A1,ULK3,UMODL1,UMPS,UPF3A,UPF3B,UQCRC2,USF2,USP11,USP40,USP43,USP5,VAMP8,VANGL2,VARS2,VCAN,VGLL3,VIM,VLDLR,VPS25,VPS36,VPS4A,VWA3A,VWA5A,VWDE,WAPL,WARS2,WASHC4,WDCP,WDR12,WDR24,WDR34,WDR4,WDR55,WDR60,WDR75,WDR82,WDR89,WDR90,WNT4,WWTR1,XDH,XRCC1,YAP1,YEATS4,YES1,YKT6,YWHAE,ZBBX,ZBED1,ZBTB4,ZBTB8A,ZC3H18,ZC3H7B,ZC3HAV1L,ZC4H2,ZCCHC14,ZCCHC4,ZCRB1,ZCWPW2,ZDBF2,ZDHHC11,ZFAND4,ZFP64,ZFYVE19,ZFYVE9,ZNF154,ZNF165,ZNF208,ZNF214,ZNF253,ZNF263,ZNF286A,ZNF286B,ZNF304,ZNF320,ZNF324,ZNF334,ZNF346,ZNF358,ZNF41,ZNF418,ZNF420,ZNF428,ZNF439,ZNF440,ZNF462,ZNF512B,ZNF528,ZNF584,ZNF585B,ZNF599,ZNF605,ZNF606,ZNF609,ZNF616,ZNF625,ZNF626,ZNF662,ZNF664,ZNF672,ZNF675,ZNF677,ZNF678,ZNF69,ZNF699,ZNF70,ZNF738,ZNF749,ZNF780B,ZNF782,ZNF827,ZNF860,ZNHIT6,ZRANB3,ZSCAN32,ZSWIM5
	Solid tumor	1.67e-42	2.507	AASS,ABCA1,ABCA13,ABCA6,ABCC2,ABLIM3,ABO,ACADM,ACIN1,ACP6,ACSS1,ACTR3C,ACYP1,ADAM17,ADAMDEC1,ADCY2,ADCY6,ADGRF1,ADGRV1,ADH1B,ADNP,ADPRHL1,ADTRP,AFAP1L2,AFDN,AFMID,AFTPH,AHCY,AHCYL1,AHDC1,AIFM2,AK4,AKAP12,AKAP5,AKAP7,ALDH18A1,ALDH3A2,ALDH7A1,ALDOA,ALKBH5,ALMS1,ALOX15B,ALPK3,ALS2CL,AMPD3,AMPH,ANAPC1,ANAPC2,ANK2,ANKRD11,ANKRD16,ANKRD18A,ANKRD36,ANKRD36C,ANKRD42,ANKRD6,ANP32A,ANP32E,ANXA4,AP3B2,AP3D1,APBB2,APEH,APLP2,APOBR,AQP3,ARFGEF3,ARHGAP11A,ARHGAP21,ARHGAP31,ARHGAP32,ARHGEF35,ARHGEF5,ARID4A,ARL14EP,ARL4C,ARL4D,ARMC10,ARSB,ASAH2,ASGR1,ASPRV1,ATG4A,ATG9B,ATN1,ATP11C,ATP2B1,ATP5IF1,ATP5ME,ATP5PO,ATP6V0E2,ATP6V1A,ATP6V1H,ATP7B,ATRIP,B4GALT1,B9D2,BAIAP3,BAP1,BAZ1B,BBOX1,BCAS1,BCAT1,BCDIN3D,BCL7C,BCR,BEND7,BEX3,BICD2,BLOC1S2,BLZF1,BMI1,BNC1,BNIP3,BOLA2/BOLA2B,BPI,BRD9,BRIP1,BRMS1L,C10orf67,C11orf1,C11orf96,C12orf56,C14orf28,C15orf40,C15orf61,C15orf62,C17orf80,C1orf115,C1orf131,C1orf210,C1orf226,C22orf39,C2orf74,C3orf14,C4orf3,C7orf50,C8orf33,CA5B,CACFD1,CACNA2D4,CADPS2,CAMK2D,CAMLG,CAMSAP2,CAPSL,CASTOR2,CAVIN2,CBLC,CBY1,CCDC102A,CCDC114,CCDC13,CCDC149,CCDC153,CCDC17,CCDC178,CCDC28A,CCDC30,CCDC34,CCDC40,CCDC66,CCDC69,CCDC85B,CCDC88B,CCL13,CCL18,CCL2,CCNB2,CCP110,CCS,CCT4,CD163,CD163L1,CD33,CD37,CD58,CD82,CD84,CDC123,CDC20,CDC25C,CDC42BPG,CDCA7L,CDH11,CDHR3,CDHR4,CDK11B,CDR2,CDRT4,CEACAM5,CEACAM7,CEACAM8,CENPM,CENPW,CEP170B,CEP250,CEP43,CEP76,CERS5,CERT1,CFAP100,CFAP157,CFAP44,CFAP45,CFAP46,CFAP57,CFAP70,CFAP74,CFH,CGGBP1,CGN,CHAF1A,CHCHD4,CHD3,CHD6,CHIT1,CHL1,CHMP3,CHN2,CHST9,CIAPIN1,CITED4,CKAP2L,CLBA1,CLCA4,CLDN16,CLDN4,CLEC1B,CLEC2B,CLEC6A,CLINT1,CLK3,CLTB,CMSS1,CMYA5,CNGA1,CNGA3,CNPY3,COG4,COL7A1,COL8A2,COL9A2,COMTD1,COPS2,COPS7B,COQ5,CORO2B,COX16,COX5B,COX6C,COX7A2,CPEB3,CPNE3,CPSF4,CRACR2A,CRACR2B,CREB3,CREBL2,CRELD2,CRIP2,CRISP3,CROCC,CROCC2,CRYBG3,CSF2RA,CSMD1,CSNK1E,CSPP1,CSRP1,CST6,CTSB,CTSG,CTSK,CTSS,CTU2,CUL7,CXCL6,CXorf56,CXXC1,CYB561,CYBB,CYC1,CYP1B1,CYP2C19,CYP2F1,CYP2R1,CYP4X1,CYYR1,D2HGDH,DAP,DAPL1,DCDC2B,DCLRE1A,DCTN3,DCTN5,DCUN1D4,DDR2,DDX11,DDX50,DEF8,DENND2B,DESI2,DHFR,DHRS11,DHRS13,DHRS4L2,DIAPH2,DIAPH3,DIP2C,DIS3L,DLEC1,DLEU7,DMD,DMPK,DMXL2,DNAAF1,DNAH1,DNAH10,DNAH11,DNAH12,DNAH2,DNAH3,DNAH5,DNAH6,DNAH7,DNAH9,DNAJA4,DNAJC19,DNAJC21,DNALI1,DOC2A,DOCK9,DRAM1,DRC1,DRC7,DSCAML1,DSEL,DSP,DTX3,DUSP5,DYNC1LI2,DZIP1,DZIP1L,E4F1,EBI3,ECI2,ECM1,ECM2,ECSIT,ECT2,EDF1,EDNRA,EEF1D,EFCAB1,EFCAB12,EFCAB6,EFHD2,EGFL6,EGFR,EGLN2,EIF2B4,EIF2B5,EIF2S1,EIF3A,EIF4E3,EIF5A,ELAC1,ELF3,ELMOD3,ELOB,ELP1,EMG1,EMSY,ENAH,ENGASE,EPHA2,EPPK1,EPS8L1,EPS8L2,ERBB3,ERBB4,ERC1,ERCC2,ERGIC3,ERICH3,ERRFI1,ESRP2,ESRRA,ETFBKMT,ETV5,ETV6,EVC2,EXOSC6,EXOSC7,EXOSC9,EXT1,EZH1,FAF1,FAIM,FAM102A,FAM120AOS,FAM126A,FAM133B,FAM135A,FAM13A,FAM193A,FAM217B,FAM227B,FAM228B,FAM3D,FAM50A,FAM83B,FAM83H,FAM91A1,FAR2,FAT2,FAXC,FBL,FBLIM1,FBLN1,FBN1,FBXO27,FBXO31,FBXO5,FBXW11,FCGBP,FDX2,FGF12,FGFBP1,FGFR3,FIBP,FKBP9,FKRP,FLOT2,FLVCR2,FMN2,FMNL3,FMO3,FN1,FOXI2,FOXN4,FOXP2,FOXQ1,FRAT1,FREM2,FRK,FTH1,FYB2,FZD6,G0S2,GAB3,GABRP,GABRR2,GADD45GIP1,GAK,GAS2L1,GAS8,GATA6,GATD3A/GATD3B,GATM,GCC2,GGT5,GINS2,GIPC1,GIT2,GJA1,GJB5,GLRX3,GLTP,GM2A,GNA11,GNL3,GOLGA2,GOLGA7,GOLGA8A/GOLGA8B,GOLGA8K (includes others),GOLPH3L,GPAA1,GPALPP1,GPNMB,GPR135,GPRC5B,GPS2,GPSM2,GRAMD2B,GRHL2,GRN,GRSF1,GSAP,GSTA4,GSTP1,GTF2H5,GTF2IRD2/GTF2IRD2B,GUCY2C,H1-2,H19,H2AX,H3-3A/H3-3B,H3-5,HABP4,HACL1,HAUS5,HBG1,HBG2,HCG11,HDAC11,HDDC2,HDGF,HDGFL2,HDGFL3,HERC2,HEY1,HEY2,HIBADH,HIBCH,HILPDA,HIP1R,HLA-DRA,HLCS,HMG20A,HMGN1,HMGN2,HMOX1,HOMER1,HOMER2,HOPX,HOXB2,HRH1,HSD17B10,HSP90AA1,HSPA1A/HSPA1B,HSPA2,HSPA8,HSPB1,HSPB11,HSPE1,HYDIN,HYKK,ICA1,IFI27,IFT122,IGF1,IGF2BP3,IGFBP5,IGHA1,IGHA2,IGHG3,IGHM,IGLV6-57,IGSF10,IK,IL17RE,IL17REL,IL1RL1,IL33,IL4I1,IL5RA,ILF2,INAVA,INSR,INTS14,INTS3,INTS7,IPO5,IQCE,IQGAP1,IRS1,IRS2,IRX3,ISCA2,ISG20L2,ITGA2,ITGB3BP,ITGB4,ITPR2,ITPR3,JAZF1,JCHAIN,JHY,JTB,JUND,KATNB1,KAZN,KCNJ2,KCNK2,KCNMB3,KCTD14,KDM1A,KEAP1,KIAA1671,KIF18A,KIF19,KIF1C,KIF21A,KIF22,KIF2A,KIFC3,KLF8,KLHDC4,KLHDC7A,KMO,KMT2A,KMT2B,KPNA5,KRT10,KRT13,KRT16,KRT18,KRT19,KRT23,KRT4,KRT5,KRT6B,KRT78,KRT80,L3MBTL3,LAIR1,LAMP1,LAMTOR2,LAMTOR3,LANCL1,LARGE1,LARP1B,LARP4B,LCA5,LCE3D,LDLRAD1,LDLRAP1,LGALS1,LGR4,LGSN,LHFPL2,LIG1,LILRB1,LILRB5,LIN54,LINC00665,LMAN2L,LMCD1,LMO7,LPIN3,LRIG3,LRP1,LRP12,LRP1B,LRP5,LRRC1,LRRC10B,LRRC37A3 (includes others),LRRC43,LRRC46,LRRC56,LRRC61,LRRC73,LRRN3,LSM14A,LSM7,LSM8,LSS,LYRM1,MAD1L1,MAGED2,MAGI2,MAGI3,MALL,MAN1C1,MAP3K1,MAP3K9,MAP4K2,MAPK15,MARCKSL1,MARK3,MAT1A,MBD1,MCM3,MCM5,MCPH1,MDH2,MDK,MECOM,MED10,MEIS2,METTL15,MFF,MFSD1,MIB2,MID2,MIPOL1,MITF,MKNK2,MKRN2,MLEC,MLF1,MLYCD,MMACHC,MMP14,MMP8,MNT,MOCS2,MOK,MORN5,MPEG1,MPHOSPH9,MPP5,MPRIP,MPZL2,MRC1,MRO,MRPL1,MRPL12,MRPL2,MRPL34,MRPL36,MRPL4,MRPL48,MRPL51,MRPS10,MRPS16,MRPS18B,MRPS24,MRPS25,MRPS34,MRTFB,MS4A6E,MS4A7,MSANTD3,MSH6,MT-ND3,MT-ND6,MTERF3,MTFR1,MTMR12,MTMR6,MTPAP,MTR,MTRES1,MTRNR2L1,MTRNR2L10,MTRNR2L3,MUC12,MUC16,MUC21,MUC4,MVD,MXD3,MXRA5,MYB,MYL6B,MYO1D,MYO5C,MYO9A,MZT2B,NACC1,NANS,NAPG,NAT1,NBEA,NCAPG2,NCL,NDFIP2,NDST1,NDUFB2,NDUFB8,NDUFC1,NELFB,NELFE,NET1,NEURL4,NEXMIF,NFASC,NGRN,NHLRC3,NHS,NHSL1,NIBAN2,NINL,NIPAL2,NKX3-1,NLK,NME4,NMRAL1,NOA1,NOL10,NOL11,NOL12,NOM1,NONO,NOP53,NOS2,NOSIP,NOSTRIN,NPAS3,NPIPA5 (includes others),NR1H3,NR2F6,NRBF2,NREP,NRIP1,NSMCE4A,NUAK1,NUDT14,NUDT5,NUFIP1,NUMA1,NUP155,NUP37,NUP43,NUTF2,NWD1,NXN,NYAP2,OAZ1,OBSCN,OCEL1,OFD1,OLIG2,OPHN1,OPRPN,OSTF1,OTUB2,OXA1L,OXGR1,OXTR,P2RY1,PA2G4,PAAF1,PABPC1,PABPN1,PADI1,PALD1,PALLD,PARD3,PARD6B,PARD6G,PARK7,PARL,PARP8,PAWR,PAX9,PCAT19,PCBP4,PCNT,PDCD6IP,PDCL3,PDE10A,PDE3B,PDP2,PDXDC1,PDXDC2P-NPIPB14P,PEG3,PEX10,PEX11B,PEX2,PFKM,PGLYRP1,PGM1,PGM2L1,PHF23,PHGDH,PHKG2,PHLDB1,PHPT1,PI4KB,PIAS1,PIAS2,PIEZO2,PIGP,PIK3CA,PIM3,PIP5K1C,PITPNM3,PITX1,PJA1,PKD1,PLCB4,PLEKHG1,PLEKHG4B,PLEKHH3,PLEKHJ1,PLEKHM3,PLEKHO1,PLEKHS1,PLPP2,PMFBP1,PMM1,PMPCB,PMVK,PNO1,PNRC1,POLD2,POLD3,POLE3,POLR1A,POLR2D,POLR3B,POLR3D,POLR3H,POMP,POP5,POU2AF1,PPA1,PPAT,PPIC,PPL,PPME1,PPP1CA,PPP1R11,PPP1R12B,PPP1R13L,PPP1R14B,PPP1R16A,PPP1R1B,PPP1R3C,PPP1R9A,PPP2R3A,PPP2R3B,PPP2R5C,PRB4,PRDM15,PRELID1,PRIMPOL,PRKD1,PRKD3,PRMT6,PROK2,PROM1,PRR14,PRR16,PRR29,PRR4,PRRC2B,PRSS27,PRSS8,PRXL2A,PSAP,PSCA,PSMA3,PSMB4,PSMB5,PSMC4,PSMD3,PSMG1,PSPH,PTGDR,PTGER4,PTGFR,PTMS,PTPN13,PTPN2,PTPN3,PTPRF,PTPRT,PTRH1,PTTG1,PUS7,PXK,PYCR1,PYGO2,RAB11A,RAB11FIP5,RAB22A,RAB29,RAB2A,RAB33B,RAB36,RAB4A,RAB5B,RAB6A,RABL6,RAI14,RALGPS2,RANBP17,RANBP9,RASIP1,RASSF8,RBBP7,RBM15B,RC3H2,RDH10,REPS2,RER1,RETN,REXO4,RFX7,RHCG,RHOT2,RHOV,RHPN1,RILPL1,RIMS1,RINT1,RMDN1,RMND5B,RNASEK,RND3,RNF144B,RNF167,RNF175,RNF212,RNF24,ROBO1,ROGDI,RORC,ROS1,RP1,RPL10A,RPL18,RPL18A,RPL27A,RPL3,RPL6,RPL7,RPN2,RPP25,RPS19,RPS3,RPS6KA3,RRM2,RRN3,RSPH10B/RSPH10B2,RSPH9,RSPO1,RSRC1,RTL8C,RUNDC3B,RYR3,S100A14,SAP30L,SARAF,SARS2,SART1,SAXO2,SCAF1,SCEL,SCGB2A1,SCHIP1,SCOC,SCRIB,SCRN2,SCRT2,SCYL1,SDC2,SDK1,SDK2,SDR16C5,SEC14L5,SEMA3F,SERF2,SERPINB3,SERPINB4,SERPINF1,SESN1,SFXN1,SGO1,SGSM2,SH2B1,SH3BP5,SH3D19,SH3GLB2,SH3PXD2A,SHLD2,SIGLEC8,SIK1/SIK1B,SIRT1,SIX1,SIX4,SKIDA1,SLAIN1,SLAMF8,SLC11A2,SLC16A6,SLC22A15,SLC22A5,SLC25A22,SLC25A26,SLC27A5,SLC31A2,SLC35A3,SLC35A4,SLC35D2,SLC36A1,SLC39A7,SLC39A8,SLC4A1AP,SLC7A11,SLC9C2,SMAD1,SMAD3,SMAD4,SMAD9,SMARCA5,SMARCAL1,SMARCD2,SMIM27,SMPD2,SNAPC3,SNED1,SNHG20,SNHG7,SNRNP25,SNRPB2,SNRPE,SNRPG,SNX2,SOBP,SOD1,SOWAHB,SOWAHC,SOX13,SPA17,SPACA9,SPAG17,SPAG5,SPARCL1,SPATA24,SPATA6L,SPATS1,SPCS3,SPEF2,SPINT1,SPNS2,SPRR1A,SPRR1B,SPRR2A,SPRR2D,SPRR3,SPTLC3,SRCIN1,SREBF2,SREK1IP1,SRGAP3,SRP19,SRPK2,SRPRB,SRPX2,SRRT,SRSF10,SRSF3,SRSF9,SSRP1,ST6GAL1,ST7,STAP2,STARD10,STARD5,STARD9,STAT5A,STAU1,STEAP4,STK11,STK39,STON2,STRBP,STRN3,STX10,STXBP1,SUPT6H,SUSD1,SUSD4,SVEP1,SWT1,SYNE1,SYNGAP1,SYNJ2,SYTL1,TACSTD2,TAF3,TAF6,TARS2,TBC1D10C,TBCC,TBX21,TBX3,TCEA3,TCEAL3,TCF25,TCF3,TCF7L1,TCIM,TDRP,TFCP2,TFDP2,TGFBR3,TGM2,THAP10,THAP2,THAP4,THAP5,THAP6,THOC3,THRB,THUMPD2,TIMM50,TIMP2,TIPRL,TJP2,TLCD2,TM7SF2,TM9SF2,TMA7,TMC5,TMEFF1,TMEM126B,TMEM143,TMEM159,TMEM182,TMEM212,TMEM213,TMEM222,TMEM231,TMEM236,TMEM238L,TMEM258,TMEM26,TMEM263,TMEM30B,TMEM33,TMEM40,TMEM42,TMEM47,TMEM52B,TMEM59,TMEM63C,TMPRSS11E,TMTC2,TMUB1,TNFRSF21,TNNI3,TNPO1,TOGARAM2,TP53BP1,TPBG,TPI1,TPK1,TPP1,TPPP,TPPP3,TPRG1,TPRKB,TPST1,TPT1,TRADD,TRAF4,TRAPPC1,TRAPPC11,TRAPPC2L,TRDMT1,TRIM29,TRIM62,TRIR,TRMT1,TRMT10C,TRMT9B,TRPA1,TSHZ2,TSPAN11,TSPAN13,TSPAN6,TSPYL1,TSPYL5,TSR1,TSSC4,TSTD2,TTC16,TTC23,TTC9,TTK,TTLL6,TTLL9,TUFM,TULP3,TUSC1,TXNDC17,TYW3,UBA2,UBA5,UBE2E2,UBE2M,UBTF,UBXN1,UBXN10,UCK2,UCKL1,UGT2A1,ULK3,UMODL1,UMPS,UPF3A,UPF3B,UQCRC2,USF2,USP11,USP40,USP43,USP5,VAMP8,VANGL2,VARS2,VCAN,VGLL3,VIM,VLDLR,VPS25,VPS36,VPS4A,VWA3A,VWA5A,VWDE,WAPL,WARS2,WASHC4,WDCP,WDR12,WDR24,WDR34,WDR4,WDR55,WDR60,WDR75,WDR82,WDR89,WDR90,WNT4,WWTR1,XDH,XRCC1,YAP1,YEATS4,YES1,YKT6,YWHAE,ZBBX,ZBED1,ZBTB4,ZBTB8A,ZC3H18,ZC3H7B,ZC3HAV1L,ZC4H2,ZCCHC14,ZCCHC4,ZCRB1,ZCWPW2,ZDBF2,ZDHHC11,ZFAND4,ZFP64,ZFYVE19,ZFYVE9,ZG16B,ZNF140,ZNF154,ZNF165,ZNF208,ZNF214,ZNF253,ZNF263,ZNF286A,ZNF286B,ZNF304,ZNF320,ZNF324,ZNF334,ZNF346,ZNF358,ZNF41,ZNF418,ZNF420,ZNF428,ZNF439,ZNF440,ZNF462,ZNF512B,ZNF528,ZNF584,ZNF585B,ZNF599,ZNF605,ZNF606,ZNF609,ZNF616,ZNF625,ZNF626,ZNF662,ZNF664,ZNF672,ZNF675,ZNF677,ZNF678,ZNF69,ZNF699,ZNF70,ZNF738,ZNF749,ZNF780B,ZNF782,ZNF827,ZNF860,ZNHIT6,ZRANB3,ZSCAN32,ZSWIM5
	Malignant solid tumor	3.47e-42	2.325	AASS,ABCA1,ABCA13,ABCA6,ABCC2,ABLIM3,ABO,ACADM,ACIN1,ACP6,ACSS1,ACTR3C,ACYP1,ADAM17,ADAMDEC1,ADCY2,ADCY6,ADGRF1,ADGRV1,ADH1B,ADNP,ADPRHL1,ADTRP,AFAP1L2,AFDN,AFMID,AFTPH,AHCY,AHCYL1,AHDC1,AIFM2,AK4,AKAP12,AKAP5,AKAP7,ALDH18A1,ALDH3A2,ALDH7A1,ALDOA,ALKBH5,ALMS1,ALOX15B,ALPK3,ALS2CL,AMPD3,AMPH,ANAPC1,ANAPC2,ANK2,ANKRD11,ANKRD16,ANKRD18A,ANKRD36,ANKRD36C,ANKRD42,ANKRD6,ANP32A,ANP32E,ANXA4,AP3B2,AP3D1,APBB2,APEH,APLP2,APOBR,AQP3,ARFGEF3,ARHGAP11A,ARHGAP21,ARHGAP31,ARHGAP32,ARHGEF35,ARHGEF5,ARID4A,ARL14EP,ARL4C,ARL4D,ARMC10,ARSB,ASAH2,ASGR1,ASPRV1,ATG4A,ATG9B,ATN1,ATP11C,ATP2B1,ATP5IF1,ATP5ME,ATP5PO,ATP6V0E2,ATP6V1A,ATP6V1H,ATP7B,ATRIP,B4GALT1,B9D2,BAIAP3,BAP1,BAZ1B,BBOX1,BCAS1,BCAT1,BCDIN3D,BCL7C,BCR,BEND7,BEX3,BICD2,BLOC1S2,BLZF1,BMI1,BNC1,BNIP3,BOLA2/BOLA2B,BPI,BRD9,BRIP1,BRMS1L,C10orf67,C11orf1,C11orf96,C12orf56,C14orf28,C15orf40,C15orf61,C15orf62,C17orf80,C1orf115,C1orf131,C1orf210,C1orf226,C22orf39,C2orf74,C3orf14,C4orf3,C7orf50,C8orf33,CA5B,CACFD1,CACNA2D4,CADPS2,CAMK2D,CAMLG,CAMSAP2,CAPSL,CASTOR2,CAVIN2,CBLC,CBY1,CCDC102A,CCDC114,CCDC13,CCDC149,CCDC153,CCDC17,CCDC178,CCDC28A,CCDC30,CCDC34,CCDC40,CCDC66,CCDC69,CCDC85B,CCDC88B,CCL13,CCL18,CCL2,CCNB2,CCP110,CCS,CCT4,CD163,CD163L1,CD33,CD37,CD58,CD82,CD84,CDC123,CDC20,CDC25C,CDC42BPG,CDCA7L,CDH11,CDHR3,CDHR4,CDK11B,CDR2,CDRT4,CEACAM5,CEACAM7,CEACAM8,CENPM,CENPW,CEP170B,CEP250,CEP43,CEP76,CERS5,CERT1,CFAP100,CFAP157,CFAP44,CFAP45,CFAP46,CFAP57,CFAP70,CFAP74,CFH,CGGBP1,CGN,CHAF1A,CHCHD4,CHD3,CHD6,CHIT1,CHL1,CHMP3,CHN2,CHST9,CIAPIN1,CITED4,CKAP2L,CLBA1,CLCA4,CLDN16,CLDN4,CLEC1B,CLEC2B,CLEC6A,CLINT1,CLK3,CLTB,CMSS1,CMYA5,CNGA1,CNGA3,CNPY3,COG4,COL7A1,COL8A2,COL9A2,COMTD1,COPS2,COPS7B,COQ5,CORO2B,COX16,COX5B,COX6C,COX7A2,CPEB3,CPNE3,CPSF4,CRACR2A,CRACR2B,CREB3,CREBL2,CRELD2,CRIP2,CRISP3,CROCC,CROCC2,CRYBG3,CSF2RA,CSMD1,CSNK1E,CSPP1,CSRP1,CST6,CTSB,CTSG,CTSK,CTSS,CTU2,CUL7,CXCL6,CXorf56,CXXC1,CYB561,CYBB,CYC1,CYP1B1,CYP2C19,CYP2F1,CYP2R1,CYP4X1,CYYR1,D2HGDH,DAP,DAPL1,DCDC2B,DCLRE1A,DCTN3,DCTN5,DCUN1D4,DDR2,DDX11,DDX50,DEF8,DENND2B,DESI2,DHFR,DHRS13,DHRS4L2,DIAPH2,DIAPH3,DIP2C,DIS3L,DLEC1,DLEU7,DMD,DMPK,DMXL2,DNAAF1,DNAH1,DNAH10,DNAH11,DNAH12,DNAH2,DNAH3,DNAH5,DNAH6,DNAH7,DNAH9,DNAJA4,DNAJC19,DNAJC21,DNALI1,DOC2A,DOCK9,DRAM1,DRC1,DRC7,DSCAML1,DSEL,DSP,DTX3,DUSP5,DYNC1LI2,DZIP1,DZIP1L,E4F1,EBI3,ECI2,ECM1,ECM2,ECSIT,ECT2,EDF1,EDNRA,EEF1D,EFCAB1,EFCAB12,EFCAB6,EFHD2,EGFL6,EGFR,EGLN2,EIF2B4,EIF2B5,EIF2S1,EIF3A,EIF4E3,EIF5A,ELAC1,ELF3,ELMOD3,ELOB,ELP1,EMG1,EMSY,ENAH,ENGASE,EPHA2,EPPK1,EPS8L1,EPS8L2,ERBB3,ERBB4,ERC1,ERCC2,ERGIC3,ERICH3,ERRFI1,ESRP2,ESRRA,ETFBKMT,ETV5,ETV6,EVC2,EXOSC6,EXOSC7,EXOSC9,EXT1,EZH1,FAF1,FAIM,FAM102A,FAM120AOS,FAM126A,FAM135A,FAM13A,FAM193A,FAM217B,FAM227B,FAM228B,FAM3D,FAM50A,FAM83B,FAM83H,FAM91A1,FAR2,FAT2,FAXC,FBL,FBLIM1,FBLN1,FBN1,FBXO27,FBXO31,FBXO5,FBXW11,FCGBP,FDX2,FGF12,FGFBP1,FGFR3,FIBP,FKBP9,FKRP,FLOT2,FLVCR2,FMN2,FMNL3,FMO3,FN1,FOXI2,FOXN4,FOXP2,FOXQ1,FRAT1,FREM2,FRK,FTH1,FYB2,FZD6,G0S2,GAB3,GABRP,GABRR2,GADD45GIP1,GAK,GAS2L1,GAS8,GATA6,GATD3A/GATD3B,GATM,GCC2,GGT5,GINS2,GIPC1,GIT2,GJA1,GJB5,GLRX3,GLTP,GM2A,GNA11,GNL3,GOLGA2,GOLGA7,GOLGA8A/GOLGA8B,GOLGA8K (includes others),GOLPH3L,GPAA1,GPALPP1,GPNMB,GPR135,GPRC5B,GPS2,GPSM2,GRAMD2B,GRHL2,GRN,GRSF1,GSAP,GSTA4,GSTP1,GTF2H5,GTF2IRD2/GTF2IRD2B,GUCY2C,H1-2,H19,H2AX,H3-3A/H3-3B,H3-5,HABP4,HACL1,HAUS5,HBG1,HBG2,HCG11,HDAC11,HDDC2,HDGF,HDGFL2,HDGFL3,HERC2,HEY1,HEY2,HIBADH,HIBCH,HILPDA,HIP1R,HLA-DRA,HLCS,HMG20A,HMGN1,HMGN2,HMOX1,HOMER1,HOMER2,HOPX,HOXB2,HRH1,HSD17B10,HSP90AA1,HSPA1A/HSPA1B,HSPA2,HSPA8,HSPB1,HSPB11,HSPE1,HYDIN,HYKK,ICA1,IFI27,IFT122,IGF1,IGF2BP3,IGFBP5,IGHA1,IGHA2,IGHG3,IGHM,IGLV6-57,IGSF10,IK,IL17RE,IL17REL,IL1RL1,IL33,IL4I1,IL5RA,ILF2,INAVA,INSR,INTS14,INTS3,INTS7,IPO5,IQCE,IQGAP1,IRS1,IRS2,IRX3,ISCA2,ISG20L2,ITGA2,ITGB3BP,ITGB4,ITPR2,ITPR3,JAZF1,JCHAIN,JHY,JTB,JUND,KATNB1,KAZN,KCNJ2,KCNK2,KCNMB3,KCTD14,KDM1A,KEAP1,KIAA1671,KIF18A,KIF19,KIF1C,KIF21A,KIF22,KIF2A,KIFC3,KLF8,KLHDC4,KLHDC7A,KMO,KMT2A,KMT2B,KPNA5,KRT10,KRT13,KRT16,KRT18,KRT19,KRT23,KRT4,KRT5,KRT6B,KRT78,KRT80,L3MBTL3,LAIR1,LAMP1,LAMTOR2,LAMTOR3,LANCL1,LARGE1,LARP1B,LARP4B,LCA5,LCE3D,LDLRAD1,LDLRAP1,LGALS1,LGR4,LGSN,LHFPL2,LIG1,LILRB1,LILRB5,LIN54,LINC00665,LMAN2L,LMCD1,LMO7,LPIN3,LRIG3,LRP1,LRP12,LRP1B,LRP5,LRRC1,LRRC10B,LRRC37A3 (includes others),LRRC43,LRRC46,LRRC56,LRRC61,LRRC73,LRRN3,LSM14A,LSM7,LSM8,LSS,LYRM1,MAD1L1,MAGED2,MAGI2,MAGI3,MALL,MAN1C1,MAP3K1,MAP3K9,MAP4K2,MAPK15,MARCKSL1,MARK3,MAT1A,MBD1,MCM3,MCM5,MCPH1,MDH2,MDK,MECOM,MED10,MEIS2,METTL15,MFF,MFSD1,MIB2,MID2,MIPOL1,MITF,MKNK2,MKRN2,MLEC,MLF1,MLYCD,MMACHC,MMP14,MMP8,MNT,MOCS2,MOK,MORN5,MPEG1,MPHOSPH9,MPP5,MPRIP,MPZL2,MRC1,MRO,MRPL1,MRPL12,MRPL2,MRPL34,MRPL36,MRPL4,MRPL48,MRPL51,MRPS10,MRPS16,MRPS18B,MRPS24,MRPS25,MRPS34,MRTFB,MS4A6E,MS4A7,MSANTD3,MSH6,MT-ND3,MT-ND6,MTERF3,MTFR1,MTMR12,MTMR6,MTPAP,MTR,MTRES1,MTRNR2L1,MTRNR2L3,MUC12,MUC16,MUC21,MUC4,MVD,MXD3,MXRA5,MYB,MYL6B,MYO1D,MYO5C,MYO9A,MZT2B,NACC1,NANS,NAPG,NAT1,NBEA,NCAPG2,NCL,NDFIP2,NDST1,NDUFB2,NDUFB8,NDUFC1,NELFB,NELFE,NET1,NEURL4,NEXMIF,NFASC,NGRN,NHLRC3,NHS,NHSL1,NIBAN2,NINL,NIPAL2,NKX3-1,NLK,NME4,NMRAL1,NOA1,NOL10,NOL11,NOL12,NOM1,NONO,NOP53,NOS2,NOSIP,NOSTRIN,NPAS3,NPIPA5 (includes others),NR1H3,NR2F6,NRBF2,NREP,NRIP1,NSMCE4A,NUAK1,NUDT14,NUDT5,NUFIP1,NUMA1,NUP155,NUP37,NUP43,NUTF2,NWD1,NXN,NYAP2,OAZ1,OBSCN,OCEL1,OFD1,OLIG2,OPHN1,OPRPN,OSTF1,OTUB2,OXA1L,OXGR1,OXTR,P2RY1,PA2G4,PAAF1,PABPC1,PABPN1,PADI1,PALD1,PALLD,PARD3,PARD6B,PARD6G,PARK7,PARL,PARP8,PAWR,PAX9,PCAT19,PCBP4,PCNT,PDCD6IP,PDCL3,PDE10A,PDE3B,PDP2,PDXDC1,PDXDC2P-NPIPB14P,PEG3,PEX10,PEX11B,PEX2,PFKM,PGLYRP1,PGM1,PGM2L1,PHF23,PHGDH,PHKG2,PHLDB1,PHPT1,PI4KB,PIAS1,PIAS2,PIEZO2,PIGP,PIK3CA,PIM3,PIP5K1C,PITPNM3,PITX1,PJA1,PKD1,PLCB4,PLEKHG1,PLEKHG4B,PLEKHH3,PLEKHJ1,PLEKHM3,PLEKHO1,PLEKHS1,PLPP2,PMFBP1,PMM1,PMPCB,PMVK,PNO1,PNRC1,POLD2,POLD3,POLE3,POLR1A,POLR2D,POLR3B,POLR3D,POLR3H,POMP,POP5,POU2AF1,PPA1,PPAT,PPIC,PPL,PPME1,PPP1CA,PPP1R11,PPP1R12B,PPP1R13L,PPP1R14B,PPP1R16A,PPP1R1B,PPP1R3C,PPP1R9A,PPP2R3A,PPP2R3B,PPP2R5C,PRB4,PRDM15,PRELID1,PRIMPOL,PRKD1,PRKD3,PRMT6,PROK2,PROM1,PRR14,PRR16,PRR29,PRR4,PRRC2B,PRSS27,PRSS8,PRXL2A,PSAP,PSCA,PSMA3,PSMB4,PSMB5,PSMC4,PSMD3,PSMG1,PSPH,PTGDR,PTGER4,PTGFR,PTMS,PTPN13,PTPN2,PTPN3,PTPRF,PTPRT,PTRH1,PTTG1,PUS7,PXK,PYCR1,PYGO2,RAB11A,RAB11FIP5,RAB22A,RAB29,RAB2A,RAB33B,RAB36,RAB4A,RAB5B,RAB6A,RABL6,RAI14,RALGPS2,RANBP17,RANBP9,RASIP1,RASSF8,RBBP7,RBM15B,RC3H2,RDH10,REPS2,RER1,RETN,REXO4,RFX7,RHCG,RHOT2,RHOV,RHPN1,RILPL1,RIMS1,RINT1,RMDN1,RMND5B,RNASEK,RND3,RNF144B,RNF167,RNF175,RNF212,RNF24,ROBO1,ROGDI,RORC,ROS1,RP1,RPL10A,RPL18,RPL18A,RPL27A,RPL3,RPL6,RPL7,RPN2,RPP25,RPS19,RPS3,RPS6KA3,RRM2,RRN3,RSPH10B/RSPH10B2,RSPH9,RSPO1,RSRC1,RTL8C,RUNDC3B,RYR3,S100A14,SAP30L,SARAF,SARS2,SART1,SAXO2,SCAF1,SCEL,SCGB2A1,SCHIP1,SCOC,SCRIB,SCRN2,SCRT2,SCYL1,SDC2,SDK1,SDK2,SDR16C5,SEC14L5,SEMA3F,SERF2,SERPINB3,SERPINB4,SERPINF1,SESN1,SFXN1,SGO1,SGSM2,SH2B1,SH3BP5,SH3D19,SH3GLB2,SH3PXD2A,SHLD2,SIGLEC8,SIK1/SIK1B,SIRT1,SIX1,SIX4,SKIDA1,SLAIN1,SLAMF8,SLC11A2,SLC16A6,SLC22A15,SLC22A5,SLC25A22,SLC25A26,SLC27A5,SLC31A2,SLC35A3,SLC35A4,SLC35D2,SLC36A1,SLC39A7,SLC39A8,SLC4A1AP,SLC7A11,SLC9C2,SMAD1,SMAD3,SMAD4,SMAD9,SMARCA5,SMARCAL1,SMARCD2,SMIM27,SMPD2,SNAPC3,SNED1,SNHG20,SNHG7,SNRNP25,SNRPB2,SNRPE,SNRPG,SNX2,SOBP,SOD1,SOWAHB,SOWAHC,SOX13,SPA17,SPACA9,SPAG17,SPAG5,SPARCL1,SPATA24,SPATA6L,SPATS1,SPCS3,SPEF2,SPINT1,SPNS2,SPRR1A,SPRR1B,SPRR2A,SPRR2D,SPRR3,SPTLC3,SRCIN1,SREBF2,SREK1IP1,SRGAP3,SRP19,SRPK2,SRPRB,SRPX2,SRRT,SRSF10,SRSF3,SRSF9,SSRP1,ST6GAL1,ST7,STAP2,STARD10,STARD5,STARD9,STAT5A,STAU1,STEAP4,STK11,STK39,STON2,STRBP,STRN3,STX10,STXBP1,SUPT6H,SUSD1,SUSD4,SVEP1,SWT1,SYNE1,SYNGAP1,SYNJ2,SYTL1,TACSTD2,TAF3,TAF6,TARS2,TBC1D10C,TBCC,TBX21,TBX3,TCEA3,TCEAL3,TCF25,TCF3,TCF7L1,TCIM,TDRP,TFCP2,TFDP2,TGFBR3,TGM2,THAP10,THAP2,THAP4,THAP5,THAP6,THOC3,THRB,THUMPD2,TIMM50,TIMP2,TIPRL,TJP2,TLCD2,TM7SF2,TM9SF2,TMA7,TMC5,TMEFF1,TMEM126B,TMEM143,TMEM159,TMEM182,TMEM212,TMEM213,TMEM222,TMEM231,TMEM238L,TMEM258,TMEM26,TMEM263,TMEM30B,TMEM33,TMEM40,TMEM42,TMEM47,TMEM52B,TMEM59,TMEM63C,TMPRSS11E,TMTC2,TMUB1,TNFRSF21,TNNI3,TNPO1,TOGARAM2,TP53BP1,TPBG,TPI1,TPK1,TPP1,TPPP,TPPP3,TPRG1,TPRKB,TPST1,TPT1,TRADD,TRAF4,TRAPPC1,TRAPPC11,TRAPPC2L,TRDMT1,TRIM29,TRIM62,TRIR,TRMT1,TRMT10C,TRMT9B,TRPA1,TSHZ2,TSPAN11,TSPAN13,TSPAN6,TSPYL1,TSPYL5,TSR1,TSSC4,TSTD2,TTC16,TTC23,TTC9,TTK,TTLL6,TTLL9,TUFM,TULP3,TUSC1,TXNDC17,TYW3,UBA2,UBA5,UBE2E2,UBE2M,UBTF,UBXN1,UBXN10,UCK2,UCKL1,UGT2A1,ULK3,UMODL1,UMPS,UPF3A,UPF3B,UQCRC2,USF2,USP11,USP40,USP43,USP5,VAMP8,VANGL2,VARS2,VCAN,VGLL3,VIM,VLDLR,VPS25,VPS36,VPS4A,VWA3A,VWA5A,VWDE,WAPL,WARS2,WASHC4,WDCP,WDR12,WDR24,WDR34,WDR4,WDR55,WDR60,WDR75,WDR82,WDR89,WDR90,WNT4,WWTR1,XDH,XRCC1,YAP1,YEATS4,YES1,YKT6,YWHAE,ZBBX,ZBED1,ZBTB4,ZBTB8A,ZC3H18,ZC3H7B,ZC3HAV1L,ZC4H2,ZCCHC14,ZCCHC4,ZCRB1,ZCWPW2,ZDBF2,ZDHHC11,ZFAND4,ZFP64,ZFYVE19,ZFYVE9,ZG16B,ZNF154,ZNF165,ZNF208,ZNF214,ZNF253,ZNF263,ZNF286A,ZNF286B,ZNF304,ZNF320,ZNF324,ZNF334,ZNF346,ZNF358,ZNF41,ZNF418,ZNF420,ZNF428,ZNF439,ZNF440,ZNF462,ZNF512B,ZNF528,ZNF584,ZNF585B,ZNF599,ZNF605,ZNF606,ZNF609,ZNF616,ZNF625,ZNF626,ZNF662,ZNF664,ZNF672,ZNF675,ZNF677,ZNF678,ZNF69,ZNF699,ZNF70,ZNF738,ZNF749,ZNF780B,ZNF782,ZNF827,ZNF860,ZNHIT6,ZRANB3,ZSCAN32,ZSWIM5
	Extracranial solid tumor	4.63e-42	2.178	AASS,ABCA1,ABCA13,ABCA6,ABCC2,ABLIM3,ABO,ACADM,ACIN1,ACP6,ACSS1,ACTR3C,ACYP1,ADAM17,ADAMDEC1,ADCY2,ADCY6,ADGRF1,ADGRV1,ADH1B,ADNP,ADPRHL1,ADTRP,AFAP1L2,AFDN,AFMID,AFTPH,AHCY,AHCYL1,AHDC1,AIFM2,AK4,AKAP12,AKAP5,AKAP7,ALDH18A1,ALDH3A2,ALDH7A1,ALDOA,ALKBH5,ALMS1,ALOX15B,ALPK3,ALS2CL,AMPD3,AMPH,ANAPC1,ANAPC2,ANK2,ANKRD11,ANKRD16,ANKRD18A,ANKRD36,ANKRD36C,ANKRD42,ANKRD6,ANP32A,ANP32E,ANXA4,AP3B2,AP3D1,APBB2,APEH,APLP2,APOBR,AQP3,ARFGEF3,ARHGAP11A,ARHGAP21,ARHGAP31,ARHGAP32,ARHGEF35,ARHGEF5,ARID4A,ARL14EP,ARL4C,ARL4D,ARMC10,ARSB,ASAH2,ASGR1,ASPRV1,ATG4A,ATG9B,ATN1,ATP11C,ATP2B1,ATP5IF1,ATP5ME,ATP5PO,ATP6V0E2,ATP6V1A,ATP6V1H,ATP7B,ATRIP,B4GALT1,B9D2,BAIAP3,BAP1,BAZ1B,BBOX1,BCAS1,BCAT1,BCDIN3D,BCL7C,BCR,BEND7,BEX3,BICD2,BLOC1S2,BLZF1,BMI1,BNC1,BNIP3,BOLA2/BOLA2B,BPI,BRD9,BRIP1,BRMS1L,C10orf67,C11orf1,C11orf96,C12orf56,C14orf28,C15orf40,C15orf61,C15orf62,C17orf80,C1orf115,C1orf131,C1orf210,C1orf226,C22orf39,C2orf74,C3orf14,C4orf3,C7orf50,C8orf33,CA5B,CACFD1,CACNA2D4,CADPS2,CAMK2D,CAMLG,CAMSAP2,CAPSL,CASTOR2,CAVIN2,CBLC,CBY1,CCDC102A,CCDC114,CCDC13,CCDC149,CCDC153,CCDC17,CCDC178,CCDC28A,CCDC30,CCDC34,CCDC40,CCDC66,CCDC69,CCDC85B,CCDC88B,CCL13,CCL18,CCL2,CCNB2,CCP110,CCS,CCT4,CD163,CD163L1,CD33,CD37,CD58,CD82,CD84,CDC123,CDC20,CDC25C,CDC42BPG,CDCA7L,CDH11,CDHR3,CDHR4,CDK11B,CDR2,CDRT4,CEACAM5,CEACAM7,CEACAM8,CENPM,CENPW,CEP170B,CEP250,CEP43,CEP76,CERS5,CERT1,CFAP100,CFAP157,CFAP44,CFAP45,CFAP46,CFAP57,CFAP70,CFAP74,CFH,CGGBP1,CGN,CHAF1A,CHCHD4,CHD3,CHD6,CHIT1,CHL1,CHMP3,CHN2,CHST9,CIAPIN1,CITED4,CKAP2L,CLBA1,CLCA4,CLDN16,CLDN4,CLEC1B,CLEC2B,CLEC6A,CLINT1,CLK3,CLTB,CMSS1,CMYA5,CNGA1,CNGA3,CNPY3,COG4,COL7A1,COL8A2,COL9A2,COMTD1,COPS2,COPS7B,COQ5,CORO2B,COX16,COX6C,COX7A2,CPEB3,CPNE3,CPSF4,CRACR2A,CRACR2B,CREB3,CREBL2,CRELD2,CRIP2,CRISP3,CROCC,CROCC2,CRYBG3,CSF2RA,CSMD1,CSNK1E,CSPP1,CSRP1,CST6,CTSB,CTSG,CTSK,CTSS,CTU2,CUL7,CXCL6,CXorf56,CXXC1,CYB561,CYBB,CYC1,CYP1B1,CYP2C19,CYP2F1,CYP2R1,CYP4X1,CYYR1,D2HGDH,DAP,DAPL1,DCDC2B,DCLRE1A,DCTN3,DCTN5,DCUN1D4,DDR2,DDX11,DDX50,DEF8,DENND2B,DESI2,DHFR,DHRS11,DHRS13,DHRS4L2,DIAPH2,DIAPH3,DIP2C,DIS3L,DLEC1,DLEU7,DMD,DMPK,DMXL2,DNAAF1,DNAH1,DNAH10,DNAH11,DNAH12,DNAH2,DNAH3,DNAH5,DNAH6,DNAH7,DNAH9,DNAJA4,DNAJC19,DNAJC21,DNALI1,DOC2A,DOCK9,DRAM1,DRC1,DRC7,DSCAML1,DSEL,DSP,DTX3,DUSP5,DYNC1LI2,DZIP1,DZIP1L,E4F1,EBI3,ECI2,ECM1,ECM2,ECSIT,ECT2,EDF1,EDNRA,EEF1D,EFCAB1,EFCAB12,EFCAB6,EFHD2,EGFL6,EGFR,EGLN2,EIF2B4,EIF2B5,EIF2S1,EIF3A,EIF4E3,EIF5A,ELAC1,ELF3,ELMOD3,ELOB,ELP1,EMG1,EMSY,ENAH,ENGASE,EPHA2,EPPK1,EPS8L1,EPS8L2,ERBB3,ERBB4,ERC1,ERCC2,ERGIC3,ERICH3,ERRFI1,ESRP2,ESRRA,ETFBKMT,ETV5,ETV6,EVC2,EXOSC6,EXOSC7,EXOSC9,EXT1,EZH1,FAF1,FAIM,FAM102A,FAM120AOS,FAM126A,FAM133B,FAM135A,FAM13A,FAM193A,FAM217B,FAM227B,FAM228B,FAM3D,FAM50A,FAM83B,FAM83H,FAM91A1,FAR2,FAT2,FAXC,FBL,FBLIM1,FBLN1,FBN1,FBXO27,FBXO31,FBXO5,FBXW11,FCGBP,FDX2,FGF12,FGFBP1,FGFR3,FIBP,FKBP9,FKRP,FLOT2,FLVCR2,FMN2,FMNL3,FMO3,FN1,FOXI2,FOXN4,FOXP2,FOXQ1,FRAT1,FREM2,FRK,FTH1,FYB2,FZD6,G0S2,GAB3,GABRP,GABRR2,GADD45GIP1,GAK,GAS2L1,GAS8,GATA6,GATD3A/GATD3B,GATM,GCC2,GGT5,GINS2,GIPC1,GIT2,GJA1,GJB5,GLRX3,GLTP,GM2A,GNA11,GNL3,GOLGA2,GOLGA7,GOLGA8A/GOLGA8B,GOLGA8K (includes others),GOLPH3L,GPAA1,GPALPP1,GPNMB,GPR135,GPRC5B,GPS2,GPSM2,GRAMD2B,GRHL2,GRN,GRSF1,GSAP,GSTA4,GSTP1,GTF2H5,GTF2IRD2/GTF2IRD2B,GUCY2C,H1-2,H19,H2AX,H3-3A/H3-3B,H3-5,HABP4,HACL1,HAUS5,HBG1,HBG2,HCG11,HDAC11,HDDC2,HDGF,HDGFL2,HDGFL3,HERC2,HEY1,HEY2,HIBADH,HIBCH,HILPDA,HIP1R,HLA-DRA,HLCS,HMG20A,HMGN1,HMGN2,HMOX1,HOMER1,HOMER2,HOPX,HOXB2,HRH1,HSD17B10,HSP90AA1,HSPA1A/HSPA1B,HSPA2,HSPA8,HSPB1,HSPB11,HSPE1,HYDIN,HYKK,ICA1,IFI27,IFT122,IGF1,IGF2BP3,IGFBP5,IGHA2,IGHG3,IGHM,IGSF10,IK,IL17RE,IL17REL,IL1RL1,IL33,IL4I1,IL5RA,ILF2,INAVA,INSR,INTS14,INTS3,INTS7,IPO5,IQCE,IQGAP1,IRS1,IRS2,IRX3,ISCA2,ISG20L2,ITGA2,ITGB3BP,ITGB4,ITPR2,ITPR3,JAZF1,JCHAIN,JHY,JTB,JUND,KATNB1,KAZN,KCNJ2,KCNK2,KCNMB3,KCTD14,KDM1A,KEAP1,KIAA1671,KIF18A,KIF19,KIF1C,KIF21A,KIF22,KIF2A,KIFC3,KLF8,KLHDC4,KLHDC7A,KMO,KMT2A,KMT2B,KPNA5,KRT10,KRT13,KRT16,KRT18,KRT19,KRT23,KRT4,KRT5,KRT6B,KRT78,KRT80,L3MBTL3,LAIR1,LAMP1,LAMTOR2,LAMTOR3,LANCL1,LARGE1,LARP1B,LARP4B,LCA5,LCE3D,LDLRAD1,LDLRAP1,LGALS1,LGR4,LGSN,LHFPL2,LIG1,LILRB1,LILRB5,LIN54,LINC00665,LMAN2L,LMCD1,LMO7,LPIN3,LRIG3,LRP1,LRP12,LRP1B,LRP5,LRRC1,LRRC10B,LRRC37A3 (includes others),LRRC43,LRRC46,LRRC56,LRRC61,LRRC73,LRRN3,LSM14A,LSM7,LSM8,LSS,LYRM1,MAD1L1,MAGED2,MAGI2,MAGI3,MALL,MAN1C1,MAP3K1,MAP3K9,MAP4K2,MAPK15,MARCKSL1,MARK3,MAT1A,MBD1,MCM3,MCM5,MCPH1,MDH2,MDK,MECOM,MED10,MEIS2,METTL15,MFF,MFSD1,MIB2,MID2,MIPOL1,MITF,MKNK2,MKRN2,MLEC,MLF1,MLYCD,MMACHC,MMP14,MMP8,MNT,MOCS2,MOK,MORN5,MPEG1,MPHOSPH9,MPP5,MPRIP,MPZL2,MRC1,MRO,MRPL1,MRPL12,MRPL2,MRPL34,MRPL36,MRPL4,MRPL48,MRPL51,MRPS10,MRPS16,MRPS18B,MRPS24,MRPS25,MRPS34,MRTFB,MS4A6E,MS4A7,MSANTD3,MSH6,MT-ND3,MT-ND6,MTERF3,MTFR1,MTMR12,MTMR6,MTPAP,MTR,MTRES1,MTRNR2L1,MTRNR2L10,MUC12,MUC16,MUC21,MUC4,MVD,MXD3,MXRA5,MYB,MYL6B,MYO1D,MYO5C,MYO9A,MZT2B,NACC1,NANS,NAPG,NAT1,NBEA,NCAPG2,NCL,NDFIP2,NDST1,NDUFB2,NDUFB8,NDUFC1,NELFB,NELFE,NET1,NEURL4,NEXMIF,NFASC,NGRN,NHLRC3,NHS,NHSL1,NIBAN2,NINL,NIPAL2,NKX3-1,NLK,NMRAL1,NOA1,NOL10,NOL11,NOL12,NOM1,NONO,NOP53,NOS2,NOSIP,NOSTRIN,NPAS3,NPIPA5 (includes others),NR1H3,NR2F6,NRBF2,NREP,NRIP1,NSMCE4A,NUAK1,NUDT14,NUDT5,NUFIP1,NUMA1,NUP155,NUP37,NUP43,NUTF2,NWD1,NXN,NYAP2,OAZ1,OBSCN,OCEL1,OFD1,OLIG2,OPHN1,OPRPN,OSTF1,OTUB2,OXA1L,OXGR1,OXTR,P2RY1,PA2G4,PAAF1,PABPC1,PABPN1,PADI1,PALD1,PALLD,PARD3,PARD6B,PARD6G,PARK7,PARL,PARP8,PAWR,PAX9,PCAT19,PCBP4,PCNT,PDCD6IP,PDCL3,PDE10A,PDE3B,PDP2,PDXDC1,PDXDC2P-NPIPB14P,PEG3,PEX10,PEX11B,PEX2,PFKM,PGLYRP1,PGM1,PGM2L1,PHF23,PHGDH,PHKG2,PHLDB1,PHPT1,PI4KB,PIAS1,PIAS2,PIEZO2,PIK3CA,PIM3,PIP5K1C,PITPNM3,PITX1,PJA1,PKD1,PLCB4,PLEKHG1,PLEKHG4B,PLEKHH3,PLEKHJ1,PLEKHM3,PLEKHO1,PLEKHS1,PLPP2,PMFBP1,PMM1,PMPCB,PMVK,PNO1,PNRC1,POLD2,POLD3,POLE3,POLR1A,POLR2D,POLR3B,POLR3D,POLR3H,POMP,POP5,POU2AF1,PPA1,PPAT,PPIC,PPL,PPME1,PPP1CA,PPP1R11,PPP1R12B,PPP1R13L,PPP1R14B,PPP1R16A,PPP1R1B,PPP1R3C,PPP1R9A,PPP2R3A,PPP2R3B,PPP2R5C,PRB4,PRDM15,PRELID1,PRIMPOL,PRKD1,PRKD3,PRMT6,PROK2,PROM1,PRR14,PRR16,PRR29,PRR4,PRRC2B,PRSS27,PRSS8,PRXL2A,PSAP,PSCA,PSMA3,PSMB4,PSMB5,PSMC4,PSMD3,PSMG1,PSPH,PTGDR,PTGER4,PTGFR,PTMS,PTPN13,PTPN2,PTPN3,PTPRF,PTPRT,PTRH1,PTTG1,PUS7,PXK,PYCR1,PYGO2,RAB11A,RAB11FIP5,RAB22A,RAB29,RAB2A,RAB33B,RAB36,RAB4A,RAB5B,RAB6A,RABL6,RAI14,RALGPS2,RANBP17,RANBP9,RASIP1,RASSF8,RBBP7,RBM15B,RC3H2,RDH10,REPS2,RER1,RETN,REXO4,RFX7,RHCG,RHOT2,RHOV,RHPN1,RILPL1,RIMS1,RINT1,RMDN1,RMND5B,RNASEK,RND3,RNF144B,RNF167,RNF175,RNF212,RNF24,ROBO1,ROGDI,RORC,ROS1,RP1,RPL10A,RPL18,RPL18A,RPL27A,RPL3,RPL6,RPL7,RPN2,RPP25,RPS19,RPS3,RPS6KA3,RRM2,RRN3,RSPH10B/RSPH10B2,RSPH9,RSPO1,RSRC1,RTL8C,RUNDC3B,RYR3,S100A14,SAP30L,SARAF,SARS2,SART1,SAXO2,SCAF1,SCEL,SCGB2A1,SCHIP1,SCOC,SCRIB,SCRN2,SCRT2,SCYL1,SDC2,SDK1,SDK2,SDR16C5,SEC14L5,SEMA3F,SERF2,SERPINB3,SERPINB4,SERPINF1,SESN1,SFXN1,SGO1,SGSM2,SH2B1,SH3BP5,SH3D19,SH3GLB2,SH3PXD2A,SHLD2,SIGLEC8,SIK1/SIK1B,SIRT1,SIX1,SIX4,SKIDA1,SLAIN1,SLAMF8,SLC11A2,SLC16A6,SLC22A15,SLC22A5,SLC25A22,SLC25A26,SLC27A5,SLC31A2,SLC35A3,SLC35A4,SLC35D2,SLC36A1,SLC39A7,SLC39A8,SLC4A1AP,SLC7A11,SLC9C2,SMAD1,SMAD3,SMAD4,SMAD9,SMARCA5,SMARCAL1,SMARCD2,SMIM27,SMPD2,SNAPC3,SNED1,SNHG20,SNHG7,SNRNP25,SNRPB2,SNRPE,SNRPG,SNX2,SOBP,SOD1,SOWAHB,SOWAHC,SOX13,SPA17,SPACA9,SPAG17,SPAG5,SPARCL1,SPATA24,SPATA6L,SPATS1,SPEF2,SPINT1,SPNS2,SPRR1A,SPRR1B,SPRR2A,SPRR2D,SPRR3,SPTLC3,SRCIN1,SREBF2,SREK1IP1,SRGAP3,SRP19,SRPK2,SRPRB,SRPX2,SRRT,SRSF10,SRSF3,SRSF9,SSRP1,ST6GAL1,ST7,STAP2,STARD10,STARD5,STARD9,STAT5A,STAU1,STEAP4,STK11,STK39,STON2,STRBP,STRN3,STX10,STXBP1,SUPT6H,SUSD1,SUSD4,SVEP1,SWT1,SYNE1,SYNGAP1,SYNJ2,SYTL1,TACSTD2,TAF3,TAF6,TARS2,TBC1D10C,TBCC,TBX21,TBX3,TCEA3,TCEAL3,TCF25,TCF3,TCF7L1,TCIM,TDRP,TFCP2,TFDP2,TGFBR3,TGM2,THAP10,THAP2,THAP4,THAP5,THAP6,THOC3,THRB,THUMPD2,TIMM50,TIMP2,TIPRL,TJP2,TLCD2,TM7SF2,TM9SF2,TMA7,TMC5,TMEFF1,TMEM126B,TMEM143,TMEM159,TMEM182,TMEM212,TMEM213,TMEM222,TMEM231,TMEM236,TMEM238L,TMEM258,TMEM26,TMEM263,TMEM30B,TMEM33,TMEM40,TMEM42,TMEM47,TMEM52B,TMEM59,TMEM63C,TMPRSS11E,TMTC2,TMUB1,TNFRSF21,TNNI3,TNPO1,TOGARAM2,TP53BP1,TPBG,TPI1,TPK1,TPP1,TPPP,TPPP3,TPRG1,TPRKB,TPST1,TPT1,TRADD,TRAF4,TRAPPC1,TRAPPC11,TRAPPC2L,TRDMT1,TRIM29,TRIM62,TRIR,TRMT1,TRMT10C,TRMT9B,TRPA1,TSHZ2,TSPAN11,TSPAN13,TSPAN6,TSPYL1,TSPYL5,TSR1,TSSC4,TSTD2,TTC16,TTC23,TTC9,TTK,TTLL6,TTLL9,TUFM,TULP3,TUSC1,TYW3,UBA2,UBA5,UBE2E2,UBE2M,UBTF,UBXN1,UBXN10,UCK2,UCKL1,UGT2A1,ULK3,UMODL1,UMPS,UPF3A,UPF3B,UQCRC2,USF2,USP11,USP40,USP43,USP5,VAMP8,VANGL2,VARS2,VCAN,VGLL3,VIM,VLDLR,VPS25,VPS36,VPS4A,VWA3A,VWA5A,VWDE,WAPL,WARS2,WASHC4,WDCP,WDR12,WDR24,WDR34,WDR4,WDR55,WDR60,WDR75,WDR82,WDR89,WDR90,WNT4,WWTR1,XDH,XRCC1,YAP1,YEATS4,YES1,YKT6,YWHAE,ZBBX,ZBED1,ZBTB4,ZBTB8A,ZC3H18,ZC3H7B,ZC3HAV1L,ZC4H2,ZCCHC14,ZCCHC4,ZCRB1,ZCWPW2,ZDBF2,ZDHHC11,ZFAND4,ZFP64,ZFYVE19,ZFYVE9,ZG16B,ZNF140,ZNF154,ZNF165,ZNF208,ZNF214,ZNF253,ZNF263,ZNF286A,ZNF286B,ZNF304,ZNF320,ZNF324,ZNF334,ZNF346,ZNF358,ZNF41,ZNF418,ZNF420,ZNF428,ZNF439,ZNF440,ZNF462,ZNF512B,ZNF528,ZNF584,ZNF585B,ZNF599,ZNF605,ZNF606,ZNF609,ZNF616,ZNF625,ZNF626,ZNF662,ZNF664,ZNF672,ZNF675,ZNF677,ZNF678,ZNF69,ZNF699,ZNF70,ZNF738,ZNF749,ZNF780B,ZNF782,ZNF827,ZNF860,ZNHIT6,ZRANB3,ZSCAN32,ZSWIM5
	Cancer	1.26e-41	2.191	AASS,ABCA1,ABCA13,ABCA6,ABCC2,ABLIM3,ABO,ACADM,ACIN1,ACP6,ACSS1,ACTR3C,ACYP1,ADAM17,ADAMDEC1,ADCY2,ADCY6,ADGRF1,ADGRV1,ADH1B,ADNP,ADPRHL1,ADTRP,AFAP1L2,AFDN,AFMID,AFTPH,AHCY,AHCYL1,AHDC1,AIFM2,AK4,AKAP12,AKAP5,AKAP7,ALDH18A1,ALDH3A2,ALDH7A1,ALDOA,ALKBH5,ALMS1,ALOX15B,ALPK3,ALS2CL,AMPD3,AMPH,ANAPC1,ANAPC2,ANK2,ANKRD11,ANKRD16,ANKRD18A,ANKRD36,ANKRD36C,ANKRD42,ANKRD6,ANP32A,ANP32E,ANXA4,AP3B2,AP3D1,APBB2,APEH,APLP2,APOBR,AQP3,ARFGEF3,ARHGAP11A,ARHGAP21,ARHGAP31,ARHGAP32,ARHGEF35,ARHGEF5,ARID4A,ARL14EP,ARL4C,ARL4D,ARMC10,ARSB,ASAH2,ASGR1,ASPRV1,ATG4A,ATG9B,ATN1,ATP11C,ATP2B1,ATP5IF1,ATP5ME,ATP5PO,ATP6V0E2,ATP6V1A,ATP6V1H,ATP7B,ATRIP,B4GALT1,B9D2,BAIAP3,BAP1,BAZ1B,BBOX1,BCAS1,BCAT1,BCDIN3D,BCL7C,BCR,BEND7,BEX3,BICD2,BLOC1S2,BLZF1,BMI1,BNC1,BNIP3,BOLA2/BOLA2B,BPI,BRD9,BRIP1,BRMS1L,C10orf67,C11orf1,C11orf96,C12orf56,C14orf28,C15orf40,C15orf61,C15orf62,C17orf80,C1orf115,C1orf131,C1orf210,C1orf226,C22orf39,C2orf74,C3orf14,C4orf3,C7orf50,C8orf33,CA5B,CACFD1,CACNA2D4,CADPS2,CAMK2D,CAMLG,CAMSAP2,CAPSL,CASTOR2,CAVIN2,CBLC,CBY1,CCDC102A,CCDC114,CCDC13,CCDC149,CCDC153,CCDC17,CCDC178,CCDC28A,CCDC30,CCDC34,CCDC40,CCDC66,CCDC69,CCDC85B,CCDC88B,CCL13,CCL18,CCL2,CCNB2,CCP110,CCS,CCT4,CD163,CD163L1,CD33,CD37,CD58,CD82,CD84,CDC123,CDC20,CDC25C,CDC42BPG,CDCA7L,CDH11,CDHR3,CDHR4,CDK11B,CDR2,CDRT4,CEACAM5,CEACAM7,CEACAM8,CENPM,CENPW,CEP170B,CEP250,CEP43,CEP76,CERS5,CERT1,CFAP100,CFAP157,CFAP44,CFAP45,CFAP46,CFAP57,CFAP70,CFAP74,CFH,CGGBP1,CGN,CHAF1A,CHCHD4,CHD3,CHD6,CHIT1,CHL1,CHMP3,CHN2,CHST9,CIAPIN1,CITED4,CKAP2L,CLBA1,CLCA4,CLDN16,CLDN4,CLEC1B,CLEC2B,CLEC6A,CLINT1,CLK3,CLTB,CMSS1,CMYA5,CNGA1,CNGA3,CNPY3,COG4,COL7A1,COL8A2,COL9A2,COMTD1,COPS2,COPS7B,COQ5,CORO2B,COX16,COX5B,COX6C,COX7A2,CPEB3,CPNE3,CPSF4,CRACR2A,CRACR2B,CREB3,CREBL2,CRELD2,CRIP2,CRISP3,CROCC,CROCC2,CRYBG3,CSF2RA,CSMD1,CSNK1E,CSPP1,CSRP1,CST6,CTSB,CTSG,CTSK,CTSS,CTU2,CUL7,CXCL6,CXorf56,CXXC1,CYB561,CYBB,CYC1,CYP1B1,CYP2C19,CYP2F1,CYP2R1,CYP4X1,CYYR1,D2HGDH,DAP,DAPL1,DCDC2B,DCLRE1A,DCTN3,DCTN5,DCUN1D4,DDR2,DDX11,DDX50,DEF8,DENND2B,DESI2,DHFR,DHRS13,DHRS4L2,DIAPH2,DIAPH3,DIP2C,DIS3L,DLEC1,DLEU7,DMD,DMPK,DMXL2,DNAAF1,DNAH1,DNAH10,DNAH11,DNAH12,DNAH2,DNAH3,DNAH5,DNAH6,DNAH7,DNAH9,DNAJA4,DNAJC19,DNAJC21,DNALI1,DOC2A,DOCK9,DRAM1,DRC1,DRC7,DSCAML1,DSEL,DSP,DTX3,DUSP5,DYNC1LI2,DZIP1,DZIP1L,E4F1,EBI3,ECI2,ECM1,ECM2,ECSIT,ECT2,EDF1,EDNRA,EEF1D,EFCAB1,EFCAB12,EFCAB6,EFHD2,EGFL6,EGFR,EGLN2,EIF2B4,EIF2B5,EIF2S1,EIF3A,EIF4E3,EIF5A,ELAC1,ELF3,ELMOD3,ELOB,ELP1,EMG1,EMSY,ENAH,ENGASE,EPHA2,EPPK1,EPS8L1,EPS8L2,ERBB3,ERBB4,ERC1,ERCC2,ERGIC3,ERICH3,ERRFI1,ESRP2,ESRRA,ETFBKMT,ETV5,ETV6,EVC2,EXOSC6,EXOSC7,EXOSC9,EXT1,EZH1,FAF1,FAIM,FAM102A,FAM120AOS,FAM126A,FAM135A,FAM13A,FAM193A,FAM217B,FAM227B,FAM228B,FAM3D,FAM50A,FAM83B,FAM83H,FAM91A1,FAR2,FAT2,FAXC,FBL,FBLIM1,FBLN1,FBN1,FBXO27,FBXO31,FBXO5,FBXW11,FCGBP,FDX2,FGF12,FGFBP1,FGFR3,FIBP,FKBP9,FKRP,FLOT2,FLVCR2,FMN2,FMNL3,FMO3,FN1,FOXI2,FOXN4,FOXP2,FOXQ1,FRAT1,FREM2,FRK,FTH1,FYB2,FZD6,G0S2,GAB3,GABRP,GABRR2,GADD45GIP1,GAK,GAS2L1,GAS8,GATA6,GATD3A/GATD3B,GATM,GCC2,GGT5,GINS2,GIPC1,GIT2,GJA1,GJB5,GLRX3,GLTP,GM2A,GNA11,GNL3,GOLGA2,GOLGA7,GOLGA8A/GOLGA8B,GOLGA8K (includes others),GOLPH3L,GPAA1,GPALPP1,GPNMB,GPR135,GPRC5B,GPS2,GPSM2,GRAMD2B,GRHL2,GRN,GRSF1,GSAP,GSTA4,GSTP1,GTF2H5,GTF2IRD2/GTF2IRD2B,GUCY2C,H1-2,H19,H2AX,H3-3A/H3-3B,H3-5,HABP4,HACL1,HAUS5,HBG1,HBG2,HCG11,HDAC11,HDDC2,HDGF,HDGFL2,HDGFL3,HERC2,HEY1,HEY2,HIBADH,HIBCH,HILPDA,HIP1R,HLA-DRA,HLCS,HMG20A,HMGN1,HMGN2,HMOX1,HOMER1,HOMER2,HOPX,HOXB2,HRH1,HSD17B10,HSP90AA1,HSPA1A/HSPA1B,HSPA2,HSPA8,HSPB1,HSPB11,HSPE1,HYDIN,HYKK,ICA1,IFI27,IFT122,IGF1,IGF2BP3,IGFBP5,IGHA1,IGHA2,IGHG3,IGHM,IGLV6-57,IGSF10,IK,IL17RE,IL17REL,IL1RL1,IL33,IL4I1,IL5RA,ILF2,INAVA,INSR,INTS14,INTS3,INTS7,IPO5,IQCE,IQGAP1,IRS1,IRS2,IRX3,ISCA2,ISG20L2,ITGA2,ITGB3BP,ITGB4,ITPR2,ITPR3,JAZF1,JCHAIN,JHY,JTB,JUND,KATNB1,KAZN,KCNJ2,KCNK2,KCNMB3,KCTD14,KDM1A,KEAP1,KIAA1671,KIF18A,KIF19,KIF1C,KIF21A,KIF22,KIF2A,KIFC3,KLF8,KLHDC4,KLHDC7A,KMO,KMT2A,KMT2B,KPNA5,KRT10,KRT13,KRT16,KRT18,KRT19,KRT23,KRT4,KRT5,KRT6B,KRT78,KRT80,L3MBTL3,LAIR1,LAMP1,LAMTOR2,LAMTOR3,LANCL1,LARGE1,LARP1B,LARP4B,LCA5,LCE3D,LDLRAD1,LDLRAP1,LGALS1,LGR4,LGSN,LHFPL2,LIG1,LILRB1,LILRB5,LIN54,LINC00665,LMAN2L,LMCD1,LMO7,LPIN3,LRIG3,LRP1,LRP12,LRP1B,LRP5,LRRC1,LRRC10B,LRRC37A3 (includes others),LRRC43,LRRC46,LRRC56,LRRC61,LRRC73,LRRN3,LSM14A,LSM7,LSM8,LSS,LYRM1,MAD1L1,MAGED2,MAGI2,MAGI3,MALL,MAN1C1,MAP3K1,MAP3K9,MAP4K2,MAPK15,MARCKSL1,MARK3,MAT1A,MBD1,MCM3,MCM5,MCPH1,MDH2,MDK,MECOM,MED10,MEIS2,METTL15,MFF,MFSD1,MIB2,MID2,MIPOL1,MITF,MKNK2,MKRN2,MLEC,MLF1,MLYCD,MMACHC,MMP14,MMP8,MNT,MOCS2,MOK,MORN5,MPEG1,MPHOSPH9,MPP5,MPRIP,MPZL2,MRC1,MRO,MRPL1,MRPL12,MRPL2,MRPL34,MRPL36,MRPL4,MRPL48,MRPL51,MRPS10,MRPS16,MRPS18B,MRPS24,MRPS25,MRPS34,MRTFB,MS4A6E,MS4A7,MSANTD3,MSH6,MT-ATP8,MT-ND3,MT-ND6,MTERF3,MTFR1,MTMR12,MTMR6,MTPAP,MTR,MTRES1,MTRNR2L1,MTRNR2L3,MUC12,MUC16,MUC21,MUC4,MVD,MXD3,MXRA5,MYB,MYL6B,MYO1D,MYO5C,MYO9A,MZT2B,NACC1,NANS,NAPG,NAT1,NBEA,NCAPG2,NCL,NDFIP2,NDST1,NDUFB2,NDUFB8,NDUFC1,NELFB,NELFE,NET1,NEURL4,NEXMIF,NFASC,NGRN,NHLRC3,NHS,NHSL1,NIBAN2,NINL,NIPAL2,NKX3-1,NLK,NME4,NMRAL1,NOA1,NOL10,NOL11,NOL12,NOM1,NONO,NOP53,NOS2,NOSIP,NOSTRIN,NPAS3,NPIPA5 (includes others),NR1H3,NR2F6,NRBF2,NREP,NRIP1,NSMCE4A,NUAK1,NUDT14,NUDT5,NUFIP1,NUMA1,NUP155,NUP37,NUP43,NUTF2,NWD1,NXN,NYAP2,OAZ1,OBSCN,OCEL1,OFD1,OLIG2,OPHN1,OPRPN,OSTF1,OTUB2,OXA1L,OXGR1,OXTR,P2RY1,PA2G4,PAAF1,PABPC1,PABPN1,PADI1,PALD1,PALLD,PARD3,PARD6B,PARD6G,PARK7,PARL,PARP8,PAWR,PAX9,PCAT19,PCBP4,PCNT,PDCD6IP,PDCL3,PDE10A,PDE3B,PDP2,PDXDC1,PDXDC2P-NPIPB14P,PEG3,PEX10,PEX11B,PEX2,PFKM,PGLYRP1,PGM1,PGM2L1,PHF23,PHGDH,PHKG2,PHLDB1,PHPT1,PI4KB,PIAS1,PIAS2,PIEZO2,PIGP,PIK3CA,PIM3,PIP5K1C,PITPNM3,PITX1,PJA1,PKD1,PLCB4,PLEKHG1,PLEKHG4B,PLEKHH3,PLEKHJ1,PLEKHM3,PLEKHO1,PLEKHS1,PLPP2,PMFBP1,PMM1,PMPCB,PMVK,PNO1,PNRC1,POLD2,POLD3,POLE3,POLR1A,POLR2D,POLR2H,POLR3B,POLR3D,POLR3H,POMP,POP5,POU2AF1,PPA1,PPAT,PPIC,PPL,PPME1,PPP1CA,PPP1R11,PPP1R12B,PPP1R13L,PPP1R14B,PPP1R16A,PPP1R1B,PPP1R3C,PPP1R9A,PPP2R3A,PPP2R3B,PPP2R5C,PRB4,PRDM15,PRELID1,PRIMPOL,PRKD1,PRKD3,PRMT6,PROK2,PROM1,PRR14,PRR16,PRR29,PRR4,PRRC2B,PRSS27,PRSS8,PRXL2A,PSAP,PSCA,PSMA3,PSMB4,PSMB5,PSMC4,PSMD3,PSMG1,PSPH,PTGDR,PTGER4,PTGFR,PTMS,PTPN13,PTPN2,PTPN3,PTPRF,PTPRT,PTRH1,PTTG1,PUS7,PXK,PYCR1,PYGO2,RAB11A,RAB11FIP5,RAB22A,RAB29,RAB2A,RAB33B,RAB36,RAB4A,RAB5B,RAB6A,RABL6,RAI14,RALGPS2,RANBP17,RANBP9,RASIP1,RASSF8,RBBP7,RBM15B,RC3H2,RDH10,REPS2,RER1,RETN,REXO4,RFX7,RHCG,RHOT2,RHOV,RHPN1,RILPL1,RIMS1,RINT1,RMDN1,RMND5B,RNASEK,RND3,RNF144B,RNF167,RNF175,RNF212,RNF24,ROBO1,ROGDI,RORC,ROS1,RP1,RPL10A,RPL18,RPL18A,RPL27A,RPL3,RPL6,RPL7,RPN2,RPP25,RPS19,RPS3,RPS6KA3,RRM2,RRN3,RSPH10B/RSPH10B2,RSPH9,RSPO1,RSRC1,RTL8C,RUNDC3B,RYR3,S100A14,SAP30L,SARAF,SARS2,SART1,SAXO2,SCAF1,SCEL,SCGB2A1,SCHIP1,SCOC,SCRIB,SCRN2,SCRT2,SCYL1,SDC2,SDK1,SDK2,SDR16C5,SEC14L5,SEMA3F,SERF2,SERPINB3,SERPINB4,SERPINF1,SESN1,SFXN1,SGO1,SGSM2,SH2B1,SH3BP5,SH3D19,SH3GLB2,SH3PXD2A,SHLD2,SIGLEC8,SIK1/SIK1B,SIRT1,SIX1,SIX4,SKIDA1,SLAIN1,SLAMF8,SLC11A2,SLC16A6,SLC22A15,SLC22A5,SLC25A22,SLC25A26,SLC27A5,SLC31A2,SLC35A3,SLC35A4,SLC35D2,SLC36A1,SLC39A7,SLC39A8,SLC4A1AP,SLC7A11,SLC9C2,SMAD1,SMAD3,SMAD4,SMAD9,SMARCA5,SMARCAL1,SMARCD2,SMIM27,SMPD2,SNAPC3,SNED1,SNHG20,SNHG7,SNRNP25,SNRPB2,SNRPE,SNRPG,SNX2,SOBP,SOD1,SOWAHB,SOWAHC,SOX13,SPA17,SPACA9,SPAG17,SPAG5,SPARCL1,SPATA24,SPATA6L,SPATS1,SPCS3,SPEF2,SPINT1,SPNS2,SPRR1A,SPRR1B,SPRR2A,SPRR2D,SPRR3,SPTLC3,SRCIN1,SREBF2,SREK1IP1,SRGAP3,SRP19,SRPK2,SRPRB,SRPX2,SRRT,SRSF10,SRSF3,SRSF9,SSRP1,ST6GAL1,ST7,STAP2,STARD10,STARD5,STARD9,STAT5A,STAU1,STEAP4,STK11,STK39,STON2,STRBP,STRN3,STX10,STXBP1,SUPT6H,SUSD1,SUSD4,SVEP1,SWT1,SYNE1,SYNGAP1,SYNJ2,SYTL1,TACSTD2,TAF3,TAF6,TARS2,TBC1D10C,TBCC,TBX21,TBX3,TCEA3,TCEAL3,TCF25,TCF3,TCF7L1,TCIM,TDRP,TFCP2,TFDP2,TGFBR3,TGM2,THAP10,THAP2,THAP4,THAP5,THAP6,THOC3,THRB,THUMPD2,TIMM50,TIMP2,TIPRL,TJP2,TLCD2,TM7SF2,TM9SF2,TMA7,TMC5,TMEFF1,TMEM126B,TMEM143,TMEM159,TMEM182,TMEM212,TMEM213,TMEM222,TMEM231,TMEM236,TMEM238L,TMEM258,TMEM26,TMEM263,TMEM30B,TMEM33,TMEM40,TMEM42,TMEM47,TMEM52B,TMEM59,TMEM63C,TMPRSS11E,TMTC2,TMUB1,TNFRSF21,TNNI3,TNPO1,TOGARAM2,TP53BP1,TPBG,TPI1,TPK1,TPP1,TPPP,TPPP3,TPRG1,TPRKB,TPST1,TPT1,TRADD,TRAF4,TRAPPC1,TRAPPC11,TRAPPC2L,TRDMT1,TRIM29,TRIM62,TRIR,TRMT1,TRMT10C,TRMT9B,TRPA1,TSHZ2,TSPAN11,TSPAN13,TSPAN6,TSPYL1,TSPYL5,TSR1,TSSC4,TSTD2,TTC16,TTC23,TTC9,TTK,TTLL6,TTLL9,TUFM,TULP3,TUSC1,TXNDC17,TYW3,UBA2,UBA5,UBE2E2,UBE2M,UBTF,UBXN1,UBXN10,UCK2,UCKL1,UGT2A1,ULK3,UMODL1,UMPS,UPF3A,UPF3B,UQCRC2,USF2,USP11,USP40,USP43,USP5,VAMP8,VANGL2,VARS2,VCAN,VGLL3,VIM,VLDLR,VPS25,VPS36,VPS4A,VWA3A,VWA5A,VWDE,WAPL,WARS2,WASHC4,WDCP,WDR12,WDR24,WDR34,WDR4,WDR55,WDR60,WDR75,WDR82,WDR89,WDR90,WNT4,WWTR1,XDH,XRCC1,YAP1,YEATS4,YES1,YKT6,YWHAE,ZBBX,ZBED1,ZBTB4,ZBTB8A,ZC3H18,ZC3H7B,ZC3HAV1L,ZC4H2,ZCCHC14,ZCCHC4,ZCRB1,ZCWPW2,ZDBF2,ZDHHC11,ZFAND4,ZFP64,ZFYVE19,ZFYVE9,ZG16B,ZNF154,ZNF165,ZNF208,ZNF214,ZNF253,ZNF263,ZNF286A,ZNF286B,ZNF304,ZNF320,ZNF324,ZNF334,ZNF346,ZNF358,ZNF41,ZNF418,ZNF420,ZNF428,ZNF439,ZNF440,ZNF462,ZNF512B,ZNF528,ZNF584,ZNF585B,ZNF599,ZNF605,ZNF606,ZNF609,ZNF616,ZNF625,ZNF626,ZNF662,ZNF664,ZNF672,ZNF675,ZNF677,ZNF678,ZNF69,ZNF699,ZNF70,ZNF738,ZNF749,ZNF780B,ZNF782,ZNF827,ZNF860,ZNHIT6,ZRANB3,ZSCAN32,ZSWIM5
	Epithelial neoplasm	2.73e-41	2.536	AASS,ABCA1,ABCA13,ABCA6,ABCC2,ABLIM3,ABO,ACADM,ACIN1,ACP6,ACSS1,ACTR3C,ACYP1,ADAM17,ADAMDEC1,ADCY2,ADCY6,ADGRF1,ADGRV1,ADH1B,ADNP,ADPRHL1,ADTRP,AFAP1L2,AFDN,AFMID,AFTPH,AHCY,AHCYL1,AHDC1,AIFM2,AK4,AKAP12,AKAP5,AKAP7,ALDH18A1,ALDH3A2,ALDH7A1,ALDOA,ALKBH5,ALMS1,ALOX15B,ALPK3,ALS2CL,AMPD3,AMPH,ANAPC1,ANAPC2,ANK2,ANKRD11,ANKRD16,ANKRD18A,ANKRD36,ANKRD36C,ANKRD42,ANKRD6,ANP32A,ANP32E,ANXA4,AP3B2,AP3D1,APBB2,APEH,APLP2,APOBR,ARFGEF3,ARHGAP11A,ARHGAP21,ARHGAP31,ARHGAP32,ARHGEF35,ARHGEF5,ARID4A,ARL14EP,ARL4C,ARL4D,ARMC10,ARSB,ASAH2,ASGR1,ASPRV1,ATG4A,ATG9B,ATN1,ATP11C,ATP2B1,ATP5IF1,ATP5ME,ATP5PO,ATP6V0E2,ATP6V1A,ATP6V1H,ATP7B,ATRIP,B4GALT1,B9D2,BAIAP3,BAP1,BAZ1B,BBOX1,BCAS1,BCAT1,BCDIN3D,BCL7C,BCR,BEND7,BEX3,BICD2,BLOC1S2,BLZF1,BMI1,BNC1,BNIP3,BOLA2/BOLA2B,BPI,BRD9,BRIP1,BRMS1L,C10orf67,C11orf1,C11orf96,C12orf56,C14orf28,C15orf40,C15orf61,C15orf62,C17orf80,C1orf115,C1orf131,C1orf226,C22orf39,C2orf74,C3orf14,C4orf3,C7orf50,C8orf33,CA5B,CACFD1,CACNA2D4,CADPS2,CAMK2D,CAMLG,CAMSAP2,CAPSL,CASTOR2,CAVIN2,CBLC,CBY1,CCDC102A,CCDC114,CCDC13,CCDC149,CCDC153,CCDC17,CCDC178,CCDC28A,CCDC30,CCDC34,CCDC40,CCDC66,CCDC69,CCDC85B,CCDC88B,CCL13,CCL2,CCNB2,CCP110,CCS,CCT4,CD163,CD163L1,CD33,CD37,CD58,CD82,CD84,CDC123,CDC20,CDC25C,CDC42BPG,CDCA7L,CDH11,CDHR3,CDHR4,CDK11B,CDR2,CEACAM5,CEACAM7,CEACAM8,CENPM,CENPW,CEP170B,CEP250,CEP43,CEP76,CERS5,CFAP100,CFAP157,CFAP44,CFAP45,CFAP46,CFAP57,CFAP70,CFAP74,CFH,CGGBP1,CGN,CHAF1A,CHCHD4,CHD3,CHD6,CHIT1,CHL1,CHMP3,CHN2,CHST9,CIAPIN1,CITED4,CKAP2L,CLBA1,CLCA4,CLDN16,CLDN4,CLEC1B,CLEC2B,CLEC6A,CLINT1,CLK3,CLTB,CMSS1,CMYA5,CNGA1,CNGA3,CNPY3,COG4,COL7A1,COL8A2,COL9A2,COMTD1,COPS2,COPS7B,COQ5,CORO2B,COX16,COX6C,COX7A2,CPEB3,CPNE3,CPSF4,CRACR2A,CRACR2B,CREB3,CREBL2,CRELD2,CRIP2,CRISP3,CROCC,CROCC2,CRYBG3,CSF2RA,CSMD1,CSNK1E,CSPP1,CSRP1,CST6,CTSB,CTSG,CTSK,CTSS,CTU2,CUL7,CXorf56,CXXC1,CYB561,CYBB,CYC1,CYP1B1,CYP2C19,CYP2F1,CYP2R1,CYP4X1,CYYR1,D2HGDH,DAP,DAPL1,DCDC2B,DCLRE1A,DCTN3,DCTN5,DCUN1D4,DDR2,DDX11,DDX50,DEF8,DESI2,DHFR,DHRS11,DHRS4L2,DIAPH2,DIAPH3,DIP2C,DIS3L,DLEC1,DLEU7,DMD,DMPK,DMXL2,DNAAF1,DNAH1,DNAH10,DNAH11,DNAH12,DNAH2,DNAH3,DNAH5,DNAH6,DNAH7,DNAH9,DNAJA4,DNAJC19,DNAJC21,DNALI1,DOC2A,DOCK9,DRAM1,DRC1,DRC7,DSCAML1,DSEL,DSP,DTX3,DUSP5,DYNC1LI2,DZIP1,DZIP1L,E4F1,EBI3,ECI2,ECM1,ECM2,ECSIT,ECT2,EDF1,EDNRA,EEF1D,EFCAB1,EFCAB12,EFCAB6,EFHD2,EGFL6,EGFR,EGLN2,EIF2B4,EIF2B5,EIF2S1,EIF3A,EIF4E3,EIF5A,ELAC1,ELF3,ELMOD3,ELOB,ELP1,EMG1,EMSY,ENAH,ENGASE,EPHA2,EPPK1,EPS8L1,EPS8L2,ERBB3,ERBB4,ERC1,ERCC2,ERGIC3,ERICH3,ERRFI1,ESRP2,ESRRA,ETV5,ETV6,EVC2,EXOSC6,EXOSC7,EXOSC9,EXT1,EZH1,FAF1,FAIM,FAM102A,FAM120AOS,FAM126A,FAM135A,FAM13A,FAM193A,FAM217B,FAM227B,FAM228B,FAM3D,FAM50A,FAM83B,FAM83H,FAM91A1,FAR2,FAT2,FAXC,FBL,FBLIM1,FBLN1,FBN1,FBXO27,FBXO31,FBXO5,FBXW11,FCGBP,FDX2,FGF12,FGFBP1,FGFR3,FIBP,FKBP9,FKRP,FLOT2,FLVCR2,FMN2,FMNL3,FMO3,FN1,FOXI2,FOXN4,FOXP2,FOXQ1,FRAT1,FREM2,FRK,FTH1,FYB2,FZD6,G0S2,GAB3,GABRP,GABRR2,GADD45GIP1,GAK,GAS2L1,GAS8,GATA6,GATD3A/GATD3B,GATM,GCC2,GGT5,GINS2,GIPC1,GIT2,GJA1,GJB5,GLRX3,GLTP,GM2A,GNA11,GNL3,GOLGA2,GOLGA7,GOLGA8A/GOLGA8B,GOLGA8K (includes others),GOLPH3L,GPAA1,GPALPP1,GPNMB,GPR135,GPRC5B,GPS2,GPSM2,GRAMD2B,GRHL2,GRN,GSAP,GSTA4,GSTP1,GTF2H5,GTF2IRD2/GTF2IRD2B,GUCY2C,H1-2,H19,H2AX,H3-3A/H3-3B,H3-5,HABP4,HACL1,HAUS5,HBG2,HCG11,HDAC11,HDDC2,HDGF,HDGFL2,HDGFL3,HERC2,HEY1,HEY2,HIBADH,HIBCH,HILPDA,HIP1R,HLA-DRA,HLCS,HMG20A,HMGN1,HMGN2,HMOX1,HOMER1,HOMER2,HOPX,HOXB2,HRH1,HSD17B10,HSP90AA1,HSPA1A/HSPA1B,HSPA2,HSPA8,HSPB1,HSPB11,HSPE1,HYDIN,HYKK,ICA1,IFI27,IFT122,IGF1,IGF2BP3,IGFBP5,IGHA2,IGHG3,IGSF10,IK,IL17RE,IL17REL,IL1RL1,IL33,IL4I1,IL5RA,ILF2,INAVA,INSR,INTS14,INTS3,INTS7,IPO5,IQCE,IQGAP1,IRS1,IRS2,IRX3,ISCA2,ISG20L2,ITGA2,ITGB3BP,ITGB4,ITPR2,ITPR3,JAZF1,JCHAIN,JHY,JTB,JUND,KATNB1,KAZN,KCNJ2,KCNK2,KCNMB3,KCTD14,KDM1A,KEAP1,KIAA1671,KIF18A,KIF19,KIF1C,KIF21A,KIF22,KIF2A,KIFC3,KLF8,KLHDC4,KLHDC7A,KMO,KMT2A,KMT2B,KPNA5,KRT10,KRT13,KRT16,KRT18,KRT19,KRT23,KRT4,KRT5,KRT6B,KRT78,KRT80,L3MBTL3,LAIR1,LAMP1,LAMTOR2,LAMTOR3,LANCL1,LARGE1,LARP1B,LARP4B,LCA5,LCE3D,LDLRAD1,LDLRAP1,LGALS1,LGR4,LGSN,LHFPL2,LIG1,LILRB1,LILRB5,LIN54,LINC00665,LMAN2L,LMCD1,LMO7,LPIN3,LRIG3,LRP1,LRP12,LRP1B,LRP5,LRRC1,LRRC10B,LRRC37A3 (includes others),LRRC43,LRRC46,LRRC56,LRRC61,LRRC73,LRRN3,LSM14A,LSM7,LSM8,LSS,LYRM1,MAD1L1,MAGED2,MAGI2,MAGI3,MALL,MAN1C1,MAP3K1,MAP3K9,MAP4K2,MAPK15,MARCKSL1,MARK3,MAT1A,MBD1,MCM3,MCM5,MCPH1,MDH2,MDK,MECOM,MED10,MEIS2,METTL15,MFF,MFSD1,MIB2,MID2,MIPOL1,MITF,MKNK2,MKRN2,MLEC,MLF1,MLYCD,MMACHC,MMP14,MMP8,MNT,MOCS2,MOK,MORN5,MPEG1,MPHOSPH9,MPP5,MPRIP,MPZL2,MRC1,MRO,MRPL1,MRPL12,MRPL2,MRPL34,MRPL36,MRPL4,MRPL48,MRPL51,MRPS10,MRPS16,MRPS18B,MRPS24,MRPS25,MRPS34,MRTFB,MS4A6E,MS4A7,MSANTD3,MSH6,MT-ND3,MT-ND6,MTERF3,MTFR1,MTMR12,MTMR6,MTPAP,MTR,MUC12,MUC16,MUC21,MUC4,MVD,MXD3,MXRA5,MYB,MYL6B,MYO1D,MYO5C,MYO9A,MZT2B,NACC1,NANS,NAPG,NAT1,NBEA,NCAPG2,NCL,NDFIP2,NDST1,NDUFB2,NDUFB8,NDUFC1,NELFB,NELFE,NET1,NEURL4,NEXMIF,NFASC,NGRN,NHLRC3,NHS,NHSL1,NIBAN2,NINL,NIPAL2,NKX3-1,NLK,NME4,NMRAL1,NOA1,NOL10,NOL11,NOL12,NOM1,NONO,NOP53,NOS2,NOSIP,NOSTRIN,NPAS3,NPIPA5 (includes others),NR1H3,NR2F6,NRBF2,NREP,NRIP1,NSMCE4A,NUAK1,NUDT14,NUDT5,NUFIP1,NUMA1,NUP155,NUP37,NUP43,NUTF2,NWD1,NXN,NYAP2,OAZ1,OBSCN,OCEL1,OFD1,OLIG2,OPHN1,OPRPN,OSTF1,OTUB2,OXA1L,OXGR1,OXTR,P2RY1,PA2G4,PAAF1,PABPC1,PABPN1,PADI1,PALD1,PALLD,PARD3,PARD6B,PARD6G,PARK7,PARL,PARP8,PAWR,PAX9,PCAT19,PCBP4,PCNT,PDCD6IP,PDCL3,PDE10A,PDE3B,PDP2,PDXDC1,PEG3,PEX10,PEX11B,PEX2,PFKM,PGLYRP1,PGM1,PGM2L1,PHF23,PHGDH,PHKG2,PHLDB1,PHPT1,PI4KB,PIAS1,PIAS2,PIEZO2,PIK3CA,PIM3,PIP5K1C,PITPNM3,PITX1,PJA1,PKD1,PLCB4,PLEKHG1,PLEKHG4B,PLEKHH3,PLEKHJ1,PLEKHM3,PLEKHO1,PLEKHS1,PLPP2,PMFBP1,PMM1,PMPCB,PMVK,PNRC1,POLD2,POLD3,POLE3,POLR1A,POLR2D,POLR3B,POLR3D,POLR3H,POMP,POP5,POU2AF1,PPA1,PPAT,PPIC,PPL,PPME1,PPP1CA,PPP1R11,PPP1R12B,PPP1R13L,PPP1R14B,PPP1R16A,PPP1R1B,PPP1R3C,PPP1R9A,PPP2R3A,PPP2R3B,PPP2R5C,PRB4,PRDM15,PRELID1,PRIMPOL,PRKD1,PRKD3,PRMT6,PROK2,PROM1,PRR14,PRR16,PRR29,PRR4,PRRC2B,PRSS27,PRSS8,PRXL2A,PSAP,PSCA,PSMA3,PSMB4,PSMB5,PSMC4,PSMD3,PSMG1,PSPH,PTGDR,PTGER4,PTGFR,PTMS,PTPN13,PTPN2,PTPN3,PTPRF,PTPRT,PTRH1,PTTG1,PUS7,PXK,PYCR1,PYGO2,RAB11A,RAB11FIP5,RAB22A,RAB2A,RAB33B,RAB36,RAB4A,RAB5B,RAB6A,RABL6,RAI14,RALGPS2,RANBP17,RANBP9,RASIP1,RASSF8,RBBP7,RBM15B,RC3H2,RDH10,REPS2,RER1,RETN,REXO4,RFX7,RHCG,RHOT2,RHOV,RHPN1,RILPL1,RIMS1,RINT1,RMDN1,RMND5B,RNASEK,RND3,RNF144B,RNF167,RNF175,RNF212,RNF24,ROBO1,ROGDI,RORC,ROS1,RP1,RPL10A,RPL18,RPL18A,RPL3,RPL6,RPL7,RPN2,RPP25,RPS19,RPS3,RPS6KA3,RRM2,RRN3,RSPH10B/RSPH10B2,RSPH9,RSPO1,RSRC1,RTL8C,RUNDC3B,RYR3,S100A14,SAP30L,SARAF,SARS2,SART1,SAXO2,SCAF1,SCEL,SCGB2A1,SCHIP1,SCRIB,SCRN2,SCRT2,SCYL1,SDC2,SDK1,SDK2,SDR16C5,SEC14L5,SEMA3F,SERF2,SERPINB3,SERPINB4,SERPINF1,SESN1,SFXN1,SGO1,SGSM2,SH2B1,SH3BP5,SH3D19,SH3GLB2,SH3PXD2A,SHLD2,SIGLEC8,SIK1/SIK1B,SIRT1,SIX1,SIX4,SKIDA1,SLAIN1,SLC11A2,SLC16A6,SLC22A15,SLC22A5,SLC25A22,SLC25A26,SLC27A5,SLC31A2,SLC35A3,SLC35A4,SLC35D2,SLC36A1,SLC39A7,SLC39A8,SLC4A1AP,SLC7A11,SLC9C2,SMAD1,SMAD3,SMAD4,SMAD9,SMARCA5,SMARCAL1,SMARCD2,SMIM27,SMPD2,SNAPC3,SNED1,SNHG20,SNRNP25,SNRPB2,SNRPG,SNX2,SOBP,SOD1,SOWAHB,SOWAHC,SOX13,SPA17,SPACA9,SPAG17,SPAG5,SPARCL1,SPATA24,SPATA6L,SPATS1,SPEF2,SPINT1,SPNS2,SPRR1B,SPRR2A,SPRR2D,SPRR3,SPTLC3,SRCIN1,SREBF2,SREK1IP1,SRGAP3,SRP19,SRPK2,SRPRB,SRPX2,SRRT,SRSF10,SRSF3,SRSF9,SSRP1,ST6GAL1,ST7,STAP2,STARD10,STARD5,STARD9,STAT5A,STAU1,STEAP4,STK11,STK39,STON2,STRBP,STRN3,STX10,STXBP1,SUPT6H,SUSD1,SUSD4,SVEP1,SWT1,SYNE1,SYNGAP1,SYNJ2,SYTL1,TACSTD2,TAF3,TAF6,TARS2,TBC1D10C,TBCC,TBX21,TBX3,TCEA3,TCEAL3,TCF25,TCF3,TCF7L1,TCIM,TDRP,TFCP2,TFDP2,TGFBR3,TGM2,THAP10,THAP2,THAP4,THAP5,THAP6,THOC3,THRB,THUMPD2,TIMM50,TIMP2,TIPRL,TJP2,TLCD2,TM7SF2,TM9SF2,TMA7,TMC5,TMEFF1,TMEM126B,TMEM143,TMEM159,TMEM182,TMEM212,TMEM213,TMEM222,TMEM231,TMEM238L,TMEM258,TMEM26,TMEM263,TMEM30B,TMEM33,TMEM40,TMEM42,TMEM47,TMEM52B,TMEM59,TMEM63C,TMPRSS11E,TMTC2,TMUB1,TNFRSF21,TNNI3,TNPO1,TOGARAM2,TP53BP1,TPBG,TPI1,TPK1,TPP1,TPPP,TPPP3,TPRG1,TPRKB,TPST1,TPT1,TRADD,TRAF4,TRAPPC1,TRAPPC11,TRAPPC2L,TRDMT1,TRIM29,TRIM62,TRIR,TRMT1,TRMT10C,TRMT9B,TRPA1,TSHZ2,TSPAN11,TSPAN13,TSPAN6,TSPYL1,TSPYL5,TSR1,TSSC4,TSTD2,TTC16,TTC23,TTC9,TTK,TTLL6,TTLL9,TUFM,TULP3,TUSC1,TYW3,UBA2,UBA5,UBE2E2,UBE2M,UBTF,UBXN1,UBXN10,UCK2,UCKL1,UGT2A1,ULK3,UMODL1,UMPS,UPF3A,UPF3B,UQCRC2,USF2,USP11,USP40,USP43,USP5,VAMP8,VANGL2,VARS2,VCAN,VGLL3,VIM,VLDLR,VPS25,VPS36,VPS4A,VWA3A,VWA5A,VWDE,WAPL,WARS2,WASHC4,WDCP,WDR12,WDR24,WDR34,WDR4,WDR55,WDR60,WDR75,WDR82,WDR89,WDR90,WNT4,WWTR1,XDH,XRCC1,YAP1,YEATS4,YES1,YKT6,YWHAE,ZBBX,ZBED1,ZBTB4,ZC3H18,ZC3H7B,ZC3HAV1L,ZC4H2,ZCCHC14,ZCCHC4,ZCRB1,ZCWPW2,ZDBF2,ZDHHC11,ZFAND4,ZFP64,ZFYVE19,ZFYVE9,ZNF154,ZNF165,ZNF208,ZNF214,ZNF253,ZNF263,ZNF286A,ZNF286B,ZNF304,ZNF320,ZNF324,ZNF334,ZNF346,ZNF358,ZNF41,ZNF418,ZNF420,ZNF428,ZNF439,ZNF440,ZNF462,ZNF512B,ZNF528,ZNF584,ZNF585B,ZNF599,ZNF605,ZNF606,ZNF609,ZNF616,ZNF625,ZNF626,ZNF662,ZNF664,ZNF672,ZNF675,ZNF677,ZNF678,ZNF69,ZNF699,ZNF70,ZNF738,ZNF749,ZNF780B,ZNF782,ZNF827,ZNHIT6,ZRANB3,ZSCAN32,ZSWIM5
	Carcinoma	5.41e-41	2.325	AASS,ABCA1,ABCA13,ABCA6,ABCC2,ABLIM3,ABO,ACADM,ACIN1,ACP6,ACSS1,ACTR3C,ACYP1,ADAM17,ADAMDEC1,ADCY2,ADCY6,ADGRF1,ADGRV1,ADH1B,ADNP,ADPRHL1,ADTRP,AFAP1L2,AFDN,AFMID,AFTPH,AHCY,AHCYL1,AHDC1,AIFM2,AK4,AKAP12,AKAP5,AKAP7,ALDH18A1,ALDH3A2,ALDH7A1,ALDOA,ALKBH5,ALMS1,ALOX15B,ALPK3,ALS2CL,AMPD3,AMPH,ANAPC1,ANAPC2,ANK2,ANKRD11,ANKRD16,ANKRD18A,ANKRD36,ANKRD36C,ANKRD42,ANKRD6,ANP32A,ANP32E,ANXA4,AP3B2,AP3D1,APBB2,APEH,APLP2,APOBR,ARFGEF3,ARHGAP11A,ARHGAP21,ARHGAP31,ARHGAP32,ARHGEF35,ARHGEF5,ARID4A,ARL14EP,ARL4C,ARL4D,ARMC10,ARSB,ASAH2,ASGR1,ASPRV1,ATG4A,ATG9B,ATN1,ATP11C,ATP2B1,ATP5IF1,ATP5ME,ATP5PO,ATP6V0E2,ATP6V1A,ATP6V1H,ATP7B,ATRIP,B4GALT1,B9D2,BAIAP3,BAP1,BAZ1B,BBOX1,BCAS1,BCAT1,BCDIN3D,BCL7C,BCR,BEND7,BEX3,BICD2,BLOC1S2,BLZF1,BMI1,BNC1,BNIP3,BOLA2/BOLA2B,BPI,BRD9,BRIP1,BRMS1L,C10orf67,C11orf1,C11orf96,C12orf56,C14orf28,C15orf40,C15orf61,C15orf62,C17orf80,C1orf115,C1orf131,C1orf226,C22orf39,C2orf74,C3orf14,C4orf3,C7orf50,C8orf33,CA5B,CACFD1,CACNA2D4,CADPS2,CAMK2D,CAMLG,CAMSAP2,CAPSL,CASTOR2,CAVIN2,CBLC,CBY1,CCDC102A,CCDC114,CCDC13,CCDC149,CCDC153,CCDC17,CCDC178,CCDC28A,CCDC30,CCDC34,CCDC40,CCDC66,CCDC69,CCDC85B,CCDC88B,CCL13,CCL2,CCNB2,CCP110,CCS,CCT4,CD163,CD163L1,CD33,CD37,CD58,CD82,CD84,CDC123,CDC20,CDC25C,CDC42BPG,CDCA7L,CDH11,CDHR3,CDHR4,CDK11B,CDR2,CEACAM5,CEACAM7,CEACAM8,CENPM,CENPW,CEP170B,CEP250,CEP43,CEP76,CERS5,CFAP100,CFAP157,CFAP44,CFAP45,CFAP46,CFAP57,CFAP70,CFAP74,CFH,CGGBP1,CGN,CHAF1A,CHCHD4,CHD3,CHD6,CHIT1,CHL1,CHMP3,CHN2,CHST9,CIAPIN1,CITED4,CKAP2L,CLBA1,CLCA4,CLDN16,CLDN4,CLEC1B,CLEC2B,CLEC6A,CLINT1,CLK3,CLTB,CMSS1,CMYA5,CNGA1,CNGA3,CNPY3,COG4,COL7A1,COL8A2,COL9A2,COMTD1,COPS2,COPS7B,COQ5,CORO2B,COX16,COX6C,COX7A2,CPEB3,CPNE3,CPSF4,CRACR2A,CRACR2B,CREB3,CREBL2,CRELD2,CRIP2,CRISP3,CROCC,CROCC2,CRYBG3,CSF2RA,CSMD1,CSNK1E,CSPP1,CSRP1,CST6,CTSB,CTSG,CTSK,CTSS,CTU2,CUL7,CXorf56,CXXC1,CYB561,CYBB,CYC1,CYP1B1,CYP2C19,CYP2F1,CYP2R1,CYP4X1,CYYR1,D2HGDH,DAP,DAPL1,DCDC2B,DCLRE1A,DCTN3,DCTN5,DCUN1D4,DDR2,DDX11,DDX50,DEF8,DESI2,DHFR,DHRS4L2,DIAPH2,DIAPH3,DIP2C,DIS3L,DLEC1,DLEU7,DMD,DMPK,DMXL2,DNAAF1,DNAH1,DNAH10,DNAH11,DNAH12,DNAH2,DNAH3,DNAH5,DNAH6,DNAH7,DNAH9,DNAJA4,DNAJC19,DNAJC21,DNALI1,DOC2A,DOCK9,DRAM1,DRC1,DRC7,DSCAML1,DSEL,DSP,DTX3,DUSP5,DYNC1LI2,DZIP1,DZIP1L,E4F1,EBI3,ECI2,ECM1,ECM2,ECSIT,ECT2,EDF1,EDNRA,EEF1D,EFCAB1,EFCAB12,EFCAB6,EFHD2,EGFL6,EGFR,EGLN2,EIF2B4,EIF2B5,EIF2S1,EIF3A,EIF4E3,EIF5A,ELAC1,ELF3,ELMOD3,ELOB,ELP1,EMG1,EMSY,ENAH,ENGASE,EPHA2,EPPK1,EPS8L1,EPS8L2,ERBB3,ERBB4,ERC1,ERCC2,ERGIC3,ERICH3,ERRFI1,ESRP2,ESRRA,ETV5,ETV6,EVC2,EXOSC6,EXOSC7,EXOSC9,EXT1,EZH1,FAF1,FAIM,FAM102A,FAM120AOS,FAM126A,FAM135A,FAM13A,FAM193A,FAM217B,FAM227B,FAM228B,FAM3D,FAM50A,FAM83B,FAM83H,FAM91A1,FAR2,FAT2,FAXC,FBL,FBLIM1,FBLN1,FBN1,FBXO27,FBXO31,FBXO5,FBXW11,FCGBP,FDX2,FGF12,FGFBP1,FGFR3,FIBP,FKBP9,FKRP,FLOT2,FLVCR2,FMN2,FMNL3,FMO3,FN1,FOXI2,FOXN4,FOXP2,FOXQ1,FRAT1,FREM2,FRK,FTH1,FYB2,FZD6,G0S2,GAB3,GABRP,GABRR2,GADD45GIP1,GAK,GAS2L1,GAS8,GATA6,GATD3A/GATD3B,GATM,GCC2,GGT5,GINS2,GIPC1,GIT2,GJA1,GJB5,GLRX3,GLTP,GM2A,GNA11,GNL3,GOLGA2,GOLGA7,GOLGA8A/GOLGA8B,GOLGA8K (includes others),GOLPH3L,GPAA1,GPALPP1,GPNMB,GPR135,GPRC5B,GPS2,GPSM2,GRAMD2B,GRHL2,GRN,GSAP,GSTA4,GSTP1,GTF2H5,GTF2IRD2/GTF2IRD2B,GUCY2C,H1-2,H19,H2AX,H3-3A/H3-3B,H3-5,HABP4,HACL1,HAUS5,HBG2,HCG11,HDAC11,HDDC2,HDGF,HDGFL2,HDGFL3,HERC2,HEY1,HEY2,HIBADH,HIBCH,HILPDA,HIP1R,HLA-DRA,HLCS,HMG20A,HMGN1,HMGN2,HMOX1,HOMER1,HOMER2,HOPX,HOXB2,HRH1,HSD17B10,HSP90AA1,HSPA1A/HSPA1B,HSPA2,HSPA8,HSPB1,HSPB11,HSPE1,HYDIN,HYKK,ICA1,IFI27,IFT122,IGF1,IGF2BP3,IGFBP5,IGHG3,IGSF10,IK,IL17RE,IL17REL,IL1RL1,IL33,IL4I1,IL5RA,ILF2,INAVA,INSR,INTS14,INTS3,INTS7,IPO5,IQCE,IQGAP1,IRS1,IRS2,IRX3,ISCA2,ISG20L2,ITGA2,ITGB3BP,ITGB4,ITPR2,ITPR3,JAZF1,JCHAIN,JHY,JTB,JUND,KATNB1,KAZN,KCNJ2,KCNK2,KCNMB3,KCTD14,KDM1A,KEAP1,KIAA1671,KIF18A,KIF19,KIF1C,KIF21A,KIF22,KIF2A,KIFC3,KLF8,KLHDC4,KLHDC7A,KMO,KMT2A,KMT2B,KPNA5,KRT10,KRT13,KRT16,KRT18,KRT19,KRT23,KRT4,KRT5,KRT6B,KRT78,KRT80,L3MBTL3,LAIR1,LAMP1,LAMTOR2,LAMTOR3,LANCL1,LARGE1,LARP1B,LARP4B,LCA5,LCE3D,LDLRAD1,LDLRAP1,LGALS1,LGR4,LGSN,LHFPL2,LIG1,LILRB1,LILRB5,LIN54,LINC00665,LMAN2L,LMCD1,LMO7,LPIN3,LRIG3,LRP1,LRP12,LRP1B,LRP5,LRRC1,LRRC10B,LRRC37A3 (includes others),LRRC43,LRRC46,LRRC56,LRRC61,LRRC73,LRRN3,LSM14A,LSM7,LSM8,LSS,LYRM1,MAD1L1,MAGED2,MAGI2,MAGI3,MALL,MAN1C1,MAP3K1,MAP3K9,MAP4K2,MAPK15,MARCKSL1,MARK3,MAT1A,MBD1,MCM3,MCM5,MCPH1,MDH2,MDK,MECOM,MED10,MEIS2,METTL15,MFF,MFSD1,MIB2,MID2,MIPOL1,MITF,MKNK2,MKRN2,MLEC,MLF1,MLYCD,MMACHC,MMP14,MMP8,MNT,MOCS2,MOK,MORN5,MPEG1,MPHOSPH9,MPP5,MPRIP,MPZL2,MRC1,MRO,MRPL1,MRPL12,MRPL2,MRPL34,MRPL36,MRPL4,MRPL48,MRPL51,MRPS10,MRPS16,MRPS18B,MRPS24,MRPS25,MRPS34,MRTFB,MS4A6E,MS4A7,MSANTD3,MSH6,MT-ND3,MT-ND6,MTERF3,MTFR1,MTMR12,MTMR6,MTPAP,MTR,MUC12,MUC16,MUC21,MUC4,MVD,MXD3,MXRA5,MYB,MYL6B,MYO1D,MYO5C,MYO9A,MZT2B,NACC1,NANS,NAPG,NAT1,NBEA,NCAPG2,NCL,NDFIP2,NDST1,NDUFB2,NDUFB8,NDUFC1,NELFB,NELFE,NET1,NEURL4,NEXMIF,NFASC,NGRN,NHLRC3,NHS,NHSL1,NIBAN2,NINL,NIPAL2,NKX3-1,NLK,NME4,NMRAL1,NOA1,NOL10,NOL11,NOL12,NOM1,NONO,NOP53,NOS2,NOSIP,NOSTRIN,NPAS3,NPIPA5 (includes others),NR1H3,NR2F6,NRBF2,NREP,NRIP1,NSMCE4A,NUAK1,NUDT14,NUDT5,NUFIP1,NUMA1,NUP155,NUP37,NUP43,NUTF2,NWD1,NXN,NYAP2,OAZ1,OBSCN,OCEL1,OFD1,OLIG2,OPHN1,OPRPN,OSTF1,OTUB2,OXA1L,OXGR1,OXTR,P2RY1,PA2G4,PAAF1,PABPC1,PABPN1,PADI1,PALD1,PALLD,PARD3,PARD6B,PARD6G,PARK7,PARL,PARP8,PAWR,PAX9,PCAT19,PCBP4,PCNT,PDCD6IP,PDCL3,PDE10A,PDE3B,PDP2,PDXDC1,PEG3,PEX10,PEX11B,PEX2,PFKM,PGLYRP1,PGM1,PGM2L1,PHF23,PHGDH,PHKG2,PHLDB1,PHPT1,PI4KB,PIAS1,PIAS2,PIEZO2,PIK3CA,PIM3,PIP5K1C,PITPNM3,PITX1,PJA1,PKD1,PLCB4,PLEKHG1,PLEKHG4B,PLEKHH3,PLEKHJ1,PLEKHM3,PLEKHO1,PLEKHS1,PLPP2,PMFBP1,PMM1,PMPCB,PMVK,PNRC1,POLD2,POLD3,POLE3,POLR1A,POLR2D,POLR3B,POLR3D,POLR3H,POMP,POP5,POU2AF1,PPA1,PPAT,PPIC,PPL,PPME1,PPP1CA,PPP1R11,PPP1R12B,PPP1R13L,PPP1R14B,PPP1R16A,PPP1R1B,PPP1R3C,PPP1R9A,PPP2R3A,PPP2R3B,PPP2R5C,PRB4,PRDM15,PRELID1,PRIMPOL,PRKD1,PRKD3,PRMT6,PROK2,PROM1,PRR14,PRR16,PRR29,PRR4,PRRC2B,PRSS27,PRSS8,PRXL2A,PSAP,PSCA,PSMA3,PSMB4,PSMB5,PSMC4,PSMD3,PSMG1,PSPH,PTGDR,PTGER4,PTGFR,PTMS,PTPN13,PTPN2,PTPN3,PTPRF,PTPRT,PTRH1,PTTG1,PUS7,PXK,PYCR1,PYGO2,RAB11A,RAB11FIP5,RAB22A,RAB2A,RAB33B,RAB36,RAB4A,RAB5B,RAB6A,RABL6,RAI14,RALGPS2,RANBP17,RANBP9,RASIP1,RASSF8,RBBP7,RBM15B,RC3H2,RDH10,REPS2,RER1,RETN,REXO4,RFX7,RHCG,RHOT2,RHOV,RHPN1,RILPL1,RIMS1,RINT1,RMDN1,RMND5B,RNASEK,RND3,RNF144B,RNF167,RNF175,RNF212,RNF24,ROBO1,ROGDI,RORC,ROS1,RP1,RPL10A,RPL18,RPL18A,RPL3,RPL6,RPL7,RPN2,RPP25,RPS19,RPS3,RPS6KA3,RRM2,RRN3,RSPH10B/RSPH10B2,RSPH9,RSPO1,RSRC1,RTL8C,RUNDC3B,RYR3,S100A14,SAP30L,SARAF,SARS2,SART1,SAXO2,SCAF1,SCEL,SCGB2A1,SCHIP1,SCRIB,SCRN2,SCRT2,SCYL1,SDC2,SDK1,SDK2,SDR16C5,SEC14L5,SEMA3F,SERF2,SERPINB3,SERPINB4,SERPINF1,SESN1,SFXN1,SGO1,SGSM2,SH2B1,SH3BP5,SH3D19,SH3GLB2,SH3PXD2A,SHLD2,SIGLEC8,SIK1/SIK1B,SIRT1,SIX1,SIX4,SKIDA1,SLAIN1,SLC11A2,SLC16A6,SLC22A15,SLC22A5,SLC25A22,SLC25A26,SLC27A5,SLC31A2,SLC35A3,SLC35A4,SLC35D2,SLC36A1,SLC39A7,SLC39A8,SLC4A1AP,SLC7A11,SLC9C2,SMAD1,SMAD3,SMAD4,SMAD9,SMARCA5,SMARCAL1,SMARCD2,SMIM27,SMPD2,SNAPC3,SNED1,SNHG20,SNRNP25,SNRPB2,SNRPG,SNX2,SOBP,SOD1,SOWAHB,SOWAHC,SOX13,SPA17,SPACA9,SPAG17,SPAG5,SPARCL1,SPATA24,SPATA6L,SPATS1,SPEF2,SPINT1,SPNS2,SPRR1B,SPRR2A,SPRR2D,SPRR3,SPTLC3,SRCIN1,SREBF2,SREK1IP1,SRGAP3,SRP19,SRPK2,SRPRB,SRPX2,SRRT,SRSF10,SRSF3,SRSF9,SSRP1,ST6GAL1,ST7,STAP2,STARD10,STARD5,STARD9,STAT5A,STAU1,STEAP4,STK11,STK39,STON2,STRBP,STRN3,STX10,STXBP1,SUPT6H,SUSD1,SUSD4,SVEP1,SWT1,SYNE1,SYNGAP1,SYNJ2,SYTL1,TACSTD2,TAF3,TAF6,TARS2,TBC1D10C,TBCC,TBX21,TBX3,TCEA3,TCEAL3,TCF25,TCF3,TCF7L1,TCIM,TDRP,TFCP2,TFDP2,TGFBR3,TGM2,THAP10,THAP2,THAP4,THAP5,THAP6,THOC3,THRB,THUMPD2,TIMM50,TIMP2,TIPRL,TJP2,TLCD2,TM7SF2,TM9SF2,TMA7,TMC5,TMEFF1,TMEM126B,TMEM143,TMEM159,TMEM182,TMEM212,TMEM213,TMEM222,TMEM231,TMEM238L,TMEM258,TMEM26,TMEM263,TMEM30B,TMEM33,TMEM40,TMEM42,TMEM47,TMEM52B,TMEM59,TMEM63C,TMPRSS11E,TMTC2,TMUB1,TNFRSF21,TNNI3,TNPO1,TOGARAM2,TP53BP1,TPBG,TPI1,TPK1,TPP1,TPPP,TPPP3,TPRG1,TPRKB,TPST1,TPT1,TRADD,TRAF4,TRAPPC1,TRAPPC11,TRAPPC2L,TRDMT1,TRIM29,TRIM62,TRIR,TRMT1,TRMT10C,TRMT9B,TRPA1,TSHZ2,TSPAN11,TSPAN13,TSPAN6,TSPYL1,TSPYL5,TSR1,TSSC4,TSTD2,TTC16,TTC23,TTC9,TTK,TTLL6,TTLL9,TUFM,TULP3,TUSC1,TYW3,UBA2,UBA5,UBE2E2,UBE2M,UBTF,UBXN1,UBXN10,UCK2,UCKL1,UGT2A1,ULK3,UMODL1,UMPS,UPF3A,UPF3B,UQCRC2,USF2,USP11,USP40,USP43,USP5,VAMP8,VANGL2,VARS2,VCAN,VGLL3,VIM,VLDLR,VPS25,VPS36,VPS4A,VWA3A,VWA5A,VWDE,WAPL,WARS2,WASHC4,WDCP,WDR12,WDR24,WDR34,WDR4,WDR55,WDR60,WDR75,WDR82,WDR89,WDR90,WNT4,WWTR1,XDH,XRCC1,YAP1,YEATS4,YES1,YKT6,YWHAE,ZBBX,ZBED1,ZBTB4,ZC3H18,ZC3H7B,ZC3HAV1L,ZC4H2,ZCCHC14,ZCCHC4,ZCRB1,ZCWPW2,ZDBF2,ZDHHC11,ZFAND4,ZFP64,ZFYVE19,ZFYVE9,ZNF154,ZNF165,ZNF208,ZNF214,ZNF253,ZNF263,ZNF286A,ZNF286B,ZNF304,ZNF320,ZNF324,ZNF334,ZNF346,ZNF358,ZNF41,ZNF418,ZNF420,ZNF428,ZNF439,ZNF440,ZNF462,ZNF512B,ZNF528,ZNF584,ZNF585B,ZNF599,ZNF605,ZNF606,ZNF609,ZNF616,ZNF625,ZNF626,ZNF662,ZNF664,ZNF672,ZNF675,ZNF677,ZNF678,ZNF69,ZNF699,ZNF70,ZNF738,ZNF749,ZNF780B,ZNF782,ZNF827,ZNHIT6,ZRANB3,ZSCAN32,ZSWIM5
	Tumorigenesis of tissue	1.71e-40	2.325	AASS,ABCA1,ABCA13,ABCA6,ABCC2,ABLIM3,ABO,ACADM,ACIN1,ACP6,ACSS1,ACTR3C,ACYP1,ADAM17,ADAMDEC1,ADCY2,ADCY6,ADGRF1,ADGRV1,ADH1B,ADNP,ADPRHL1,ADTRP,AFAP1L2,AFDN,AFMID,AFTPH,AHCY,AHCYL1,AHDC1,AIFM2,AK4,AKAP12,AKAP5,AKAP7,ALDH18A1,ALDH3A2,ALDH7A1,ALDOA,ALKBH5,ALMS1,ALOX15B,ALPK3,ALS2CL,AMPD3,AMPH,ANAPC1,ANAPC2,ANK2,ANKRD11,ANKRD16,ANKRD18A,ANKRD36,ANKRD36C,ANKRD42,ANKRD6,ANP32A,ANP32E,ANXA4,AP3B2,AP3D1,APBB2,APEH,APLP2,APOBR,ARFGEF3,ARHGAP11A,ARHGAP21,ARHGAP31,ARHGAP32,ARHGEF35,ARHGEF5,ARID4A,ARL14EP,ARL4C,ARL4D,ARMC10,ARSB,ASAH2,ASGR1,ASPRV1,ATG4A,ATG9B,ATN1,ATP11C,ATP2B1,ATP5IF1,ATP5ME,ATP5PO,ATP6V0E2,ATP6V1A,ATP6V1H,ATP7B,ATRIP,B4GALT1,B9D2,BAIAP3,BAP1,BAZ1B,BBOX1,BCAS1,BCAT1,BCDIN3D,BCL7C,BCR,BEND7,BEX3,BICD2,BLOC1S2,BLZF1,BMI1,BNC1,BNIP3,BOLA2/BOLA2B,BPI,BRD9,BRIP1,BRMS1L,C10orf67,C11orf1,C11orf96,C12orf56,C14orf28,C15orf40,C15orf61,C15orf62,C17orf80,C1orf115,C1orf131,C1orf226,C22orf39,C2orf74,C3orf14,C4orf3,C7orf50,C8orf33,CA5B,CACFD1,CACNA2D4,CADPS2,CAMK2D,CAMLG,CAMSAP2,CAPSL,CASTOR2,CAVIN2,CBLC,CBY1,CCDC102A,CCDC114,CCDC13,CCDC149,CCDC153,CCDC17,CCDC178,CCDC28A,CCDC30,CCDC34,CCDC40,CCDC66,CCDC69,CCDC85B,CCDC88B,CCL13,CCL2,CCNB2,CCP110,CCS,CCT4,CD163,CD163L1,CD33,CD37,CD58,CD82,CD84,CDC123,CDC20,CDC25C,CDC42BPG,CDCA7L,CDH11,CDHR3,CDHR4,CDK11B,CDR2,CEACAM5,CEACAM7,CEACAM8,CENPM,CENPW,CEP170B,CEP250,CEP43,CEP76,CERS5,CFAP100,CFAP157,CFAP44,CFAP45,CFAP46,CFAP57,CFAP70,CFAP74,CFH,CGGBP1,CGN,CHAF1A,CHCHD4,CHD3,CHD6,CHIT1,CHL1,CHMP3,CHN2,CHST9,CIAPIN1,CITED4,CKAP2L,CLBA1,CLCA4,CLDN16,CLDN4,CLEC1B,CLEC2B,CLEC6A,CLINT1,CLK3,CLTB,CMSS1,CMYA5,CNGA1,CNGA3,CNPY3,COG4,COL7A1,COL8A2,COL9A2,COMTD1,COPS2,COPS7B,COQ5,CORO2B,COX16,COX6C,COX7A2,CPEB3,CPNE3,CPSF4,CRACR2A,CRACR2B,CREB3,CREBL2,CRELD2,CRIP2,CRISP3,CROCC,CROCC2,CRYBG3,CSF2RA,CSMD1,CSNK1E,CSPP1,CSRP1,CST6,CTSB,CTSG,CTSK,CTSS,CTU2,CUL7,CXorf56,CXXC1,CYB561,CYBB,CYC1,CYP1B1,CYP2C19,CYP2F1,CYP2R1,CYP4X1,CYYR1,D2HGDH,DAP,DAPL1,DCDC2B,DCLRE1A,DCTN3,DCTN5,DCUN1D4,DDR2,DDX11,DDX50,DEF8,DESI2,DHFR,DHRS11,DHRS4L2,DIAPH2,DIAPH3,DIP2C,DIS3L,DLEC1,DLEU7,DMD,DMPK,DMXL2,DNAAF1,DNAH1,DNAH10,DNAH11,DNAH12,DNAH2,DNAH3,DNAH5,DNAH6,DNAH7,DNAH9,DNAJA4,DNAJC19,DNAJC21,DNALI1,DOC2A,DOCK9,DRAM1,DRC1,DRC7,DSCAML1,DSEL,DSP,DTX3,DUSP5,DYNC1LI2,DZIP1,DZIP1L,E4F1,EBI3,ECI2,ECM1,ECM2,ECSIT,ECT2,EDF1,EDNRA,EEF1D,EFCAB1,EFCAB12,EFCAB6,EFHD2,EGFL6,EGFR,EGLN2,EIF2B4,EIF2B5,EIF2S1,EIF3A,EIF4E3,EIF5A,ELAC1,ELF3,ELMOD3,ELOB,ELP1,EMG1,EMSY,ENAH,ENGASE,EPHA2,EPPK1,EPS8L1,EPS8L2,ERBB3,ERBB4,ERC1,ERCC2,ERGIC3,ERICH3,ERRFI1,ESRP2,ESRRA,ETV5,ETV6,EVC2,EXOSC6,EXOSC7,EXOSC9,EXT1,EZH1,FAF1,FAIM,FAM102A,FAM120AOS,FAM126A,FAM135A,FAM13A,FAM193A,FAM217B,FAM227B,FAM228B,FAM3D,FAM50A,FAM83B,FAM83H,FAM91A1,FAR2,FAT2,FAXC,FBL,FBLIM1,FBLN1,FBN1,FBXO27,FBXO31,FBXO5,FBXW11,FCGBP,FDX2,FGF12,FGFBP1,FGFR3,FIBP,FKBP9,FKRP,FLOT2,FLVCR2,FMN2,FMNL3,FMO3,FN1,FOXI2,FOXN4,FOXP2,FOXQ1,FRAT1,FREM2,FRK,FTH1,FYB2,FZD6,G0S2,GAB3,GABRP,GABRR2,GADD45GIP1,GAK,GAS2L1,GAS8,GATA6,GATD3A/GATD3B,GATM,GCC2,GGT5,GINS2,GIPC1,GIT2,GJA1,GJB5,GLRX3,GLTP,GM2A,GNA11,GNL3,GOLGA2,GOLGA7,GOLGA8A/GOLGA8B,GOLGA8K (includes others),GOLPH3L,GPAA1,GPALPP1,GPNMB,GPR135,GPRC5B,GPS2,GPSM2,GRAMD2B,GRHL2,GRN,GSAP,GSTA4,GSTP1,GTF2H5,GTF2IRD2/GTF2IRD2B,GUCY2C,H1-2,H19,H2AX,H3-3A/H3-3B,H3-5,HABP4,HACL1,HAUS5,HBG2,HCG11,HDAC11,HDDC2,HDGF,HDGFL2,HDGFL3,HERC2,HEY1,HEY2,HIBADH,HIBCH,HILPDA,HIP1R,HLA-DRA,HLCS,HMG20A,HMGN1,HMGN2,HMOX1,HOMER1,HOMER2,HOPX,HOXB2,HRH1,HSD17B10,HSP90AA1,HSPA1A/HSPA1B,HSPA2,HSPA8,HSPB1,HSPB11,HSPE1,HYDIN,HYKK,ICA1,IFI27,IFT122,IGF1,IGF2BP3,IGFBP5,IGHA2,IGHG3,IGSF10,IK,IL17RE,IL17REL,IL1RL1,IL33,IL4I1,IL5RA,ILF2,INAVA,INSR,INTS14,INTS3,INTS7,IPO5,IQCE,IQGAP1,IRS1,IRS2,IRX3,ISCA2,ISG20L2,ITGA2,ITGB3BP,ITGB4,ITPR2,ITPR3,JAZF1,JCHAIN,JHY,JTB,JUND,KATNB1,KAZN,KCNJ2,KCNK2,KCNMB3,KCTD14,KDM1A,KEAP1,KIAA1671,KIF18A,KIF19,KIF1C,KIF21A,KIF22,KIF2A,KIFC3,KLF8,KLHDC4,KLHDC7A,KMO,KMT2A,KMT2B,KPNA5,KRT10,KRT13,KRT16,KRT18,KRT19,KRT23,KRT4,KRT5,KRT6B,KRT78,KRT80,L3MBTL3,LAIR1,LAMP1,LAMTOR2,LAMTOR3,LANCL1,LARGE1,LARP1B,LARP4B,LCA5,LCE3D,LDLRAD1,LDLRAP1,LGALS1,LGR4,LGSN,LHFPL2,LIG1,LILRB1,LILRB5,LIN54,LINC00665,LMAN2L,LMCD1,LMO7,LPIN3,LRIG3,LRP1,LRP12,LRP1B,LRP5,LRRC1,LRRC10B,LRRC37A3 (includes others),LRRC43,LRRC46,LRRC56,LRRC61,LRRC73,LRRN3,LSM14A,LSM7,LSM8,LSS,LYRM1,MAD1L1,MAGED2,MAGI2,MAGI3,MALL,MAN1C1,MAP3K1,MAP3K9,MAP4K2,MAPK15,MARCKSL1,MARK3,MAT1A,MBD1,MCM3,MCM5,MCPH1,MDH2,MDK,MECOM,MED10,MEIS2,METTL15,MFF,MFSD1,MIB2,MID2,MIPOL1,MITF,MKNK2,MKRN2,MLEC,MLF1,MLYCD,MMACHC,MMP14,MMP8,MNT,MOCS2,MOK,MORN5,MPEG1,MPHOSPH9,MPP5,MPRIP,MPZL2,MRC1,MRO,MRPL1,MRPL12,MRPL2,MRPL34,MRPL36,MRPL4,MRPL48,MRPL51,MRPS10,MRPS16,MRPS18B,MRPS24,MRPS25,MRPS34,MRTFB,MS4A6E,MS4A7,MSANTD3,MSH6,MT-ND3,MT-ND6,MTERF3,MTFR1,MTMR12,MTMR6,MTPAP,MTR,MUC12,MUC16,MUC21,MUC4,MVD,MXD3,MXRA5,MYB,MYL6B,MYO1D,MYO5C,MYO9A,MZT2B,NACC1,NANS,NAPG,NAT1,NBEA,NCAPG2,NCL,NDFIP2,NDST1,NDUFB2,NDUFB8,NDUFC1,NELFB,NELFE,NET1,NEURL4,NEXMIF,NFASC,NGRN,NHLRC3,NHS,NHSL1,NIBAN2,NINL,NIPAL2,NKX3-1,NLK,NME4,NMRAL1,NOA1,NOL10,NOL11,NOL12,NOM1,NONO,NOP53,NOS2,NOSIP,NOSTRIN,NPAS3,NPIPA5 (includes others),NR1H3,NR2F6,NRBF2,NREP,NRIP1,NSMCE4A,NUAK1,NUDT14,NUDT5,NUFIP1,NUMA1,NUP155,NUP37,NUP43,NUTF2,NWD1,NXN,NYAP2,OAZ1,OBSCN,OCEL1,OFD1,OLIG2,OPHN1,OPRPN,OSTF1,OTUB2,OXA1L,OXGR1,OXTR,P2RY1,PA2G4,PAAF1,PABPC1,PABPN1,PADI1,PALD1,PALLD,PARD3,PARD6B,PARD6G,PARK7,PARL,PARP8,PAWR,PAX9,PCAT19,PCBP4,PCNT,PDCD6IP,PDCL3,PDE10A,PDE3B,PDP2,PDXDC1,PEG3,PEX10,PEX11B,PEX2,PFKM,PGLYRP1,PGM1,PGM2L1,PHF23,PHGDH,PHKG2,PHLDB1,PHPT1,PI4KB,PIAS1,PIAS2,PIEZO2,PIK3CA,PIM3,PIP5K1C,PITPNM3,PITX1,PJA1,PKD1,PLCB4,PLEKHG1,PLEKHG4B,PLEKHH3,PLEKHJ1,PLEKHM3,PLEKHO1,PLEKHS1,PLPP2,PMFBP1,PMM1,PMPCB,PMVK,PNRC1,POLD2,POLD3,POLE3,POLR1A,POLR2D,POLR3B,POLR3D,POLR3H,POMP,POP5,POU2AF1,PPA1,PPAT,PPIC,PPL,PPME1,PPP1CA,PPP1R11,PPP1R12B,PPP1R13L,PPP1R14B,PPP1R16A,PPP1R1B,PPP1R3C,PPP1R9A,PPP2R3A,PPP2R3B,PPP2R5C,PRB4,PRDM15,PRELID1,PRIMPOL,PRKD1,PRKD3,PRMT6,PROK2,PROM1,PRR14,PRR16,PRR29,PRR4,PRRC2B,PRSS27,PRSS8,PRXL2A,PSAP,PSCA,PSMA3,PSMB4,PSMB5,PSMC4,PSMD3,PSMG1,PSPH,PTGDR,PTGER4,PTGFR,PTMS,PTPN13,PTPN2,PTPN3,PTPRF,PTPRT,PTRH1,PTTG1,PUS7,PXK,PYCR1,PYGO2,RAB11A,RAB11FIP5,RAB22A,RAB2A,RAB33B,RAB36,RAB4A,RAB5B,RAB6A,RABL6,RAI14,RALGPS2,RANBP17,RANBP9,RASIP1,RASSF8,RBBP7,RBM15B,RC3H2,RDH10,REPS2,RER1,RETN,REXO4,RFX7,RHCG,RHOT2,RHOV,RHPN1,RILPL1,RIMS1,RINT1,RMDN1,RMND5B,RNASEK,RND3,RNF144B,RNF167,RNF175,RNF212,RNF24,ROBO1,ROGDI,RORC,ROS1,RP1,RPL10A,RPL18,RPL18A,RPL3,RPL6,RPL7,RPN2,RPP25,RPS19,RPS3,RPS6KA3,RRM2,RRN3,RSPH10B/RSPH10B2,RSPH9,RSPO1,RSRC1,RTL8C,RUNDC3B,RYR3,S100A14,SAP30L,SARAF,SARS2,SART1,SAXO2,SCAF1,SCEL,SCGB2A1,SCHIP1,SCRIB,SCRN2,SCRT2,SCYL1,SDC2,SDK1,SDK2,SDR16C5,SEC14L5,SEMA3F,SERF2,SERPINB3,SERPINB4,SERPINF1,SESN1,SFXN1,SGO1,SGSM2,SH2B1,SH3BP5,SH3D19,SH3GLB2,SH3PXD2A,SHLD2,SIGLEC8,SIK1/SIK1B,SIRT1,SIX1,SIX4,SKIDA1,SLAIN1,SLC11A2,SLC16A6,SLC22A15,SLC22A5,SLC25A22,SLC25A26,SLC27A5,SLC31A2,SLC35A3,SLC35A4,SLC35D2,SLC36A1,SLC39A7,SLC39A8,SLC4A1AP,SLC7A11,SLC9C2,SMAD1,SMAD3,SMAD4,SMAD9,SMARCA5,SMARCAL1,SMARCD2,SMIM27,SMPD2,SNAPC3,SNED1,SNHG20,SNRNP25,SNRPB2,SNRPG,SNX2,SOBP,SOD1,SOWAHB,SOWAHC,SOX13,SPA17,SPACA9,SPAG17,SPAG5,SPARCL1,SPATA24,SPATA6L,SPATS1,SPEF2,SPINT1,SPNS2,SPRR1B,SPRR2A,SPRR2D,SPRR3,SPTLC3,SRCIN1,SREBF2,SREK1IP1,SRGAP3,SRP19,SRPK2,SRPRB,SRPX2,SRRT,SRSF10,SRSF3,SRSF9,SSRP1,ST6GAL1,ST7,STAP2,STARD10,STARD5,STARD9,STAT5A,STAU1,STEAP4,STK11,STK39,STON2,STRBP,STRN3,STX10,STXBP1,SUPT6H,SUSD1,SUSD4,SVEP1,SWT1,SYNE1,SYNGAP1,SYNJ2,SYTL1,TACSTD2,TAF3,TAF6,TARS2,TBC1D10C,TBCC,TBX21,TBX3,TCEA3,TCEAL3,TCF25,TCF3,TCF7L1,TCIM,TDRP,TFCP2,TFDP2,TGFBR3,TGM2,THAP10,THAP2,THAP4,THAP5,THAP6,THOC3,THRB,THUMPD2,TIMM50,TIMP2,TIPRL,TJP2,TLCD2,TM7SF2,TM9SF2,TMA7,TMC5,TMEFF1,TMEM126B,TMEM143,TMEM159,TMEM182,TMEM212,TMEM213,TMEM222,TMEM231,TMEM236,TMEM238L,TMEM258,TMEM26,TMEM263,TMEM30B,TMEM33,TMEM40,TMEM42,TMEM47,TMEM52B,TMEM59,TMEM63C,TMPRSS11E,TMTC2,TMUB1,TNFRSF21,TNNI3,TNPO1,TOGARAM2,TP53BP1,TPBG,TPI1,TPK1,TPP1,TPPP,TPPP3,TPRG1,TPRKB,TPST1,TPT1,TRADD,TRAF4,TRAPPC1,TRAPPC11,TRAPPC2L,TRDMT1,TRIM29,TRIM62,TRIR,TRMT1,TRMT10C,TRMT9B,TRPA1,TSHZ2,TSPAN11,TSPAN13,TSPAN6,TSPYL1,TSPYL5,TSR1,TSSC4,TSTD2,TTC16,TTC23,TTC9,TTK,TTLL6,TTLL9,TUFM,TULP3,TUSC1,TYW3,UBA2,UBA5,UBE2E2,UBE2M,UBTF,UBXN1,UBXN10,UCK2,UCKL1,UGT2A1,ULK3,UMODL1,UMPS,UPF3A,UPF3B,UQCRC2,USF2,USP11,USP40,USP43,USP5,VAMP8,VANGL2,VARS2,VCAN,VGLL3,VIM,VLDLR,VPS25,VPS36,VPS4A,VWA3A,VWA5A,VWDE,WAPL,WARS2,WASHC4,WDCP,WDR12,WDR24,WDR34,WDR4,WDR55,WDR60,WDR75,WDR82,WDR89,WDR90,WNT4,WWTR1,XDH,XRCC1,YAP1,YEATS4,YES1,YKT6,YWHAE,ZBBX,ZBED1,ZBTB4,ZC3H18,ZC3H7B,ZC3HAV1L,ZC4H2,ZCCHC14,ZCCHC4,ZCRB1,ZCWPW2,ZDBF2,ZDHHC11,ZFAND4,ZFP64,ZFYVE19,ZFYVE9,ZNF154,ZNF165,ZNF208,ZNF214,ZNF253,ZNF263,ZNF286A,ZNF286B,ZNF304,ZNF320,ZNF324,ZNF334,ZNF346,ZNF358,ZNF41,ZNF418,ZNF420,ZNF428,ZNF439,ZNF440,ZNF462,ZNF512B,ZNF528,ZNF584,ZNF585B,ZNF599,ZNF605,ZNF606,ZNF609,ZNF616,ZNF625,ZNF626,ZNF662,ZNF664,ZNF672,ZNF675,ZNF677,ZNF678,ZNF69,ZNF699,ZNF70,ZNF738,ZNF749,ZNF780B,ZNF782,ZNF827,ZNHIT6,ZRANB3,ZSCAN32,ZSWIM5
	Adenocarcinoma	2.65e-30	2.431	AASS,ABCA1,ABCA13,ABCA6,ABCC2,ABLIM3,ABO,ACADM,ACIN1,ACP6,ACSS1,ACYP1,ADAM17,ADAMDEC1,ADCY2,ADCY6,ADGRF1,ADGRV1,ADH1B,ADNP,ADPRHL1,AFAP1L2,AFDN,AFMID,AFTPH,AHCY,AHCYL1,AHDC1,AIFM2,AKAP12,AKAP5,AKAP7,ALDH18A1,ALDH3A2,ALDH7A1,ALDOA,ALKBH5,ALMS1,ALOX15B,ALPK3,AMPD3,AMPH,ANAPC1,ANAPC2,ANK2,ANKRD11,ANKRD18A,ANKRD36,ANKRD36C,ANKRD42,ANKRD6,ANP32A,ANP32E,ANXA4,AP3B2,AP3D1,APBB2,APEH,APLP2,APOBR,ARFGEF3,ARHGAP11A,ARHGAP21,ARHGAP31,ARHGAP32,ARHGEF5,ARID4A,ARL14EP,ARL4C,ARL4D,ARMC10,ARSB,ASAH2,ASPRV1,ATG4A,ATG9B,ATN1,ATP11C,ATP2B1,ATP5IF1,ATP6V0E2,ATP6V1H,ATP7B,ATRIP,B9D2,BAIAP3,BAP1,BAZ1B,BBOX1,BCAT1,BCL7C,BCR,BEND7,BEX3,BICD2,BLZF1,BMI1,BNC1,BNIP3,BPI,BRD9,BRIP1,BRMS1L,C10orf67,C11orf96,C12orf56,C14orf28,C15orf40,C17orf80,C1orf131,C22orf39,C2orf74,C3orf14,C4orf3,C7orf50,C8orf33,CA5B,CACFD1,CACNA2D4,CADPS2,CAMK2D,CAMLG,CAMSAP2,CAPSL,CAVIN2,CBLC,CBY1,CCDC102A,CCDC114,CCDC13,CCDC149,CCDC153,CCDC17,CCDC178,CCDC28A,CCDC30,CCDC34,CCDC40,CCDC66,CCDC69,CCDC88B,CCL13,CCL2,CCNB2,CCP110,CCS,CCT4,CD163,CD163L1,CD33,CD37,CD58,CD82,CD84,CDC123,CDC20,CDC25C,CDC42BPG,CDCA7L,CDH11,CDHR3,CDHR4,CDK11B,CDR2,CEACAM5,CEACAM7,CEACAM8,CENPM,CEP170B,CEP250,CEP43,CEP76,CERS5,CFAP100,CFAP157,CFAP44,CFAP45,CFAP46,CFAP57,CFAP70,CFAP74,CFH,CGGBP1,CGN,CHAF1A,CHCHD4,CHD3,CHD6,CHIT1,CHL1,CHMP3,CHN2,CHST9,CKAP2L,CLBA1,CLCA4,CLDN16,CLDN4,CLEC1B,CLEC6A,CLINT1,CLK3,CLTB,CMSS1,CMYA5,CNGA1,CNGA3,COG4,COL7A1,COL8A2,COL9A2,COPS2,COPS7B,COQ5,CORO2B,COX6C,COX7A2,CPEB3,CPNE3,CPSF4,CRACR2A,CRACR2B,CREB3,CRELD2,CRIP2,CROCC,CROCC2,CRYBG3,CSF2RA,CSMD1,CSNK1E,CSPP1,CST6,CTSB,CTSG,CTSK,CTSS,CTU2,CUL7,CXXC1,CYBB,CYC1,CYP1B1,CYP2F1,CYP4X1,CYYR1,D2HGDH,DCDC2B,DCLRE1A,DCTN3,DCTN5,DCUN1D4,DDR2,DDX11,DDX50,DEF8,DESI2,DHFR,DHRS4L2,DIAPH2,DIAPH3,DIP2C,DIS3L,DLEC1,DLEU7,DMD,DMPK,DMXL2,DNAAF1,DNAH1,DNAH10,DNAH11,DNAH12,DNAH2,DNAH3,DNAH5,DNAH6,DNAH7,DNAH9,DNAJA4,DNAJC19,DNAJC21,DNALI1,DOC2A,DOCK9,DRAM1,DRC1,DRC7,DSCAML1,DSEL,DSP,DTX3,DUSP5,DYNC1LI2,DZIP1,DZIP1L,E4F1,EBI3,ECM1,ECM2,ECSIT,ECT2,EDNRA,EEF1D,EFCAB1,EFCAB12,EFCAB6,EFHD2,EGFL6,EGFR,EGLN2,EIF2B5,EIF2S1,EIF3A,EIF4E3,ELAC1,ELF3,ELMOD3,ELOB,ELP1,EMG1,EMSY,ENAH,ENGASE,EPHA2,EPPK1,EPS8L1,EPS8L2,ERBB3,ERBB4,ERC1,ERCC2,ERGIC3,ERICH3,ERRFI1,ESRP2,ESRRA,ETV5,ETV6,EVC2,EXOSC9,EXT1,EZH1,FAF1,FAIM,FAM102A,FAM120AOS,FAM135A,FAM13A,FAM193A,FAM217B,FAM227B,FAM3D,FAM83B,FAM83H,FAM91A1,FAR2,FAT2,FAXC,FBL,FBLIM1,FBLN1,FBN1,FBXO31,FBXW11,FCGBP,FGF12,FGFBP1,FGFR3,FIBP,FKBP9,FKRP,FLOT2,FLVCR2,FMN2,FMNL3,FMO3,FN1,FOXI2,FOXN4,FOXP2,FREM2,FRK,FTH1,FYB2,FZD6,G0S2,GAB3,GABRP,GABRR2,GADD45GIP1,GAK,GAS2L1,GAS8,GATA6,GATD3A/GATD3B,GATM,GCC2,GGT5,GIPC1,GIT2,GJA1,GJB5,GLRX3,GLTP,GM2A,GNA11,GNL3,GOLGA2,GOLGA8A/GOLGA8B,GOLGA8K (includes others),GOLPH3L,GPAA1,GPALPP1,GPNMB,GPR135,GPRC5B,GPS2,GPSM2,GRHL2,GRN,GSAP,GSTA4,GSTP1,GTF2IRD2/GTF2IRD2B,GUCY2C,H1-2,H19,H2AX,H3-5,HABP4,HACL1,HAUS5,HBG2,HDAC11,HDDC2,HDGF,HDGFL2,HDGFL3,HERC2,HEY1,HEY2,HIBADH,HIBCH,HILPDA,HIP1R,HLA-DRA,HLCS,HMG20A,HMGN2,HMOX1,HOMER1,HOMER2,HOXB2,HRH1,HSD17B10,HSP90AA1,HSPA1A/HSPA1B,HSPA2,HSPA8,HSPB1,HSPE1,HYDIN,HYKK,ICA1,IFT122,IGF1,IGF2BP3,IGFBP5,IGHG3,IGSF10,IK,IL17RE,IL17REL,IL1RL1,IL33,IL4I1,IL5RA,ILF2,INAVA,INSR,INTS14,INTS3,INTS7,IPO5,IQCE,IQGAP1,IRS1,IRS2,IRX3,ISCA2,ISG20L2,ITGA2,ITGB3BP,ITGB4,ITPR2,ITPR3,JAZF1,JCHAIN,JHY,JTB,KAZN,KCNJ2,KCNK2,KCNMB3,KCTD14,KDM1A,KEAP1,KIAA1671,KIF18A,KIF19,KIF1C,KIF21A,KIF22,KIFC3,KLF8,KLHDC4,KLHDC7A,KMO,KMT2A,KMT2B,KPNA5,KRT10,KRT13,KRT16,KRT18,KRT19,KRT23,KRT4,KRT5,KRT6B,KRT78,KRT80,L3MBTL3,LAIR1,LAMP1,LANCL1,LARGE1,LARP1B,LARP4B,LCA5,LDLRAP1,LGALS1,LGR4,LGSN,LHFPL2,LIG1,LILRB1,LILRB5,LIN54,LINC00665,LMAN2L,LMCD1,LMO7,LPIN3,LRIG3,LRP1,LRP12,LRP1B,LRP5,LRRC1,LRRC10B,LRRC37A3 (includes others),LRRC43,LRRC46,LRRC56,LRRC61,LRRC73,LRRN3,LSM14A,LSM7,LSS,MAD1L1,MAGED2,MAGI2,MAGI3,MAN1C1,MAP3K1,MAP3K9,MAP4K2,MAPK15,MARCKSL1,MARK3,MAT1A,MBD1,MCM3,MCM5,MCPH1,MDH2,MDK,MECOM,MED10,MEIS2,METTL15,MFF,MFSD1,MIB2,MID2,MIPOL1,MITF,MKNK2,MKRN2,MLEC,MLF1,MLYCD,MMACHC,MMP14,MMP8,MNT,MOCS2,MOK,MORN5,MPHOSPH9,MPP5,MPRIP,MPZL2,MRO,MRPL1,MRPL12,MRPL2,MRPL34,MRPL36,MRPL4,MRPL48,MRPL51,MRPS10,MRPS18B,MRPS25,MRPS34,MRTFB,MS4A7,MSANTD3,MSH6,MT-ND3,MT-ND6,MTERF3,MTFR1,MTMR12,MTMR6,MTPAP,MTR,MUC12,MUC16,MUC21,MUC4,MVD,MXD3,MXRA5,MYB,MYL6B,MYO1D,MYO5C,MYO9A,MZT2B,NACC1,NANS,NAPG,NAT1,NBEA,NCAPG2,NCL,NDST1,NELFB,NELFE,NET1,NEURL4,NEXMIF,NFASC,NGRN,NHLRC3,NHS,NHSL1,NIBAN2,NINL,NIPAL2,NKX3-1,NLK,NMRAL1,NOA1,NOL10,NOL11,NOL12,NOM1,NONO,NOP53,NOS2,NOSIP,NOSTRIN,NPAS3,NPIPA5 (includes others),NR1H3,NR2F6,NRBF2,NREP,NRIP1,NSMCE4A,NUAK1,NUDT14,NUDT5,NUFIP1,NUMA1,NUP155,NUP37,NUP43,NUTF2,NWD1,NXN,NYAP2,OAZ1,OBSCN,OCEL1,OFD1,OLIG2,OPHN1,OPRPN,OSTF1,OTUB2,OXA1L,OXGR1,OXTR,P2RY1,PA2G4,PAAF1,PABPC1,PABPN1,PADI1,PALD1,PALLD,PARD3,PARD6B,PARD6G,PARK7,PARL,PARP8,PAWR,PAX9,PCAT19,PCBP4,PCNT,PDCD6IP,PDCL3,PDE10A,PDE3B,PDP2,PDXDC1,PEG3,PEX10,PEX2,PFKM,PGLYRP1,PGM1,PHGDH,PHKG2,PHLDB1,PHPT1,PI4KB,PIAS1,PIAS2,PIEZO2,PIK3CA,PIM3,PIP5K1C,PITPNM3,PITX1,PJA1,PKD1,PLCB4,PLEKHG1,PLEKHG4B,PLEKHH3,PLEKHM3,PLEKHO1,PLEKHS1,PLPP2,PMFBP1,PMM1,PMPCB,PNRC1,POLD2,POLD3,POLE3,POLR1A,POLR3B,POLR3D,POLR3H,POMP,POP5,POU2AF1,PPA1,PPAT,PPIC,PPL,PPME1,PPP1CA,PPP1R11,PPP1R12B,PPP1R13L,PPP1R14B,PPP1R16A,PPP1R1B,PPP1R3C,PPP1R9A,PPP2R3A,PPP2R3B,PPP2R5C,PRB4,PRDM15,PRIMPOL,PRKD1,PRKD3,PRMT6,PROM1,PRR14,PRR16,PRR29,PRR4,PRRC2B,PRSS8,PRXL2A,PSCA,PSMA3,PSMB4,PSMB5,PSMC4,PSMD3,PSMG1,PSPH,PTGDR,PTGER4,PTGFR,PTPN13,PTPN2,PTPN3,PTPRF,PTPRT,PTRH1,PTTG1,PUS7,PXK,PYCR1,PYGO2,RAB11FIP5,RAB22A,RAB36,RAB4A,RAB5B,RABL6,RAI14,RALGPS2,RANBP17,RANBP9,RASIP1,RASSF8,RBBP7,RBM15B,RC3H2,RDH10,REPS2,RER1,RETN,REXO4,RFX7,RHCG,RHOT2,RHOV,RHPN1,RILPL1,RIMS1,RINT1,RMDN1,RMND5B,RND3,RNF144B,RNF175,RNF212,RNF24,ROBO1,RORC,ROS1,RP1,RPL10A,RPL18,RPL18A,RPL3,RPS19,RPS3,RPS6KA3,RRM2,RSPH10B/RSPH10B2,RSPH9,RSPO1,RSRC1,RTL8C,RUNDC3B,RYR3,S100A14,SARS2,SART1,SAXO2,SCAF1,SCEL,SCRIB,SCRN2,SCRT2,SCYL1,SDC2,SDK1,SDK2,SEC14L5,SEMA3F,SERF2,SERPINB3,SERPINB4,SERPINF1,SESN1,SFXN1,SGO1,SGSM2,SH2B1,SH3BP5,SH3D19,SH3GLB2,SH3PXD2A,SHLD2,SIGLEC8,SIK1/SIK1B,SIRT1,SIX1,SIX4,SKIDA1,SLAIN1,SLC11A2,SLC16A6,SLC22A15,SLC22A5,SLC25A26,SLC31A2,SLC35A3,SLC35A4,SLC35D2,SLC36A1,SLC39A8,SLC4A1AP,SLC7A11,SLC9C2,SMAD1,SMAD3,SMAD4,SMAD9,SMARCA5,SMARCAL1,SMARCD2,SMPD2,SNAPC3,SNED1,SNHG20,SNRNP25,SNRPG,SNX2,SOBP,SOWAHB,SOWAHC,SOX13,SPACA9,SPAG17,SPAG5,SPARCL1,SPATA24,SPATA6L,SPATS1,SPEF2,SPINT1,SPNS2,SPRR2A,SPRR2D,SPTLC3,SRCIN1,SREBF2,SREK1IP1,SRGAP3,SRP19,SRPK2,SRPRB,SRPX2,SRRT,SRSF3,SRSF9,SSRP1,ST6GAL1,ST7,STAP2,STARD10,STARD5,STARD9,STAT5A,STAU1,STEAP4,STK11,STK39,STON2,STRBP,STRN3,STXBP1,SUPT6H,SUSD1,SUSD4,SVEP1,SWT1,SYNE1,SYNGAP1,SYNJ2,SYTL1,TACSTD2,TAF3,TAF6,TARS2,TBC1D10C,TBX21,TBX3,TCEA3,TCEAL3,TCF25,TCF3,TCF7L1,TCIM,TDRP,TFCP2,TFDP2,TGFBR3,TGM2,THAP10,THAP2,THAP4,THAP5,THAP6,THOC3,THRB,THUMPD2,TIMM50,TIMP2,TJP2,TM7SF2,TM9SF2,TMC5,TMEFF1,TMEM126B,TMEM143,TMEM159,TMEM182,TMEM212,TMEM222,TMEM231,TMEM238L,TMEM258,TMEM26,TMEM30B,TMEM33,TMEM40,TMEM42,TMEM47,TMEM52B,TMEM59,TMEM63C,TMPRSS11E,TMTC2,TMUB1,TNNI3,TNPO1,TOGARAM2,TP53BP1,TPBG,TPI1,TPK1,TPP1,TPPP,TPPP3,TPRG1,TPRKB,TPST1,TRADD,TRAF4,TRAPPC1,TRAPPC11,TRAPPC2L,TRDMT1,TRIM29,TRIM62,TRIR,TRMT1,TRMT10C,TRMT9B,TRPA1,TSHZ2,TSPAN11,TSPAN13,TSPAN6,TSPYL1,TSPYL5,TSR1,TSSC4,TTC16,TTC23,TTK,TTLL6,TTLL9,TUFM,TULP3,TYW3,UBA2,UBA5,UBE2E2,UBE2M,UBTF,UBXN1,UBXN10,UCK2,UCKL1,UGT2A1,ULK3,UMODL1,UMPS,UPF3A,UPF3B,UQCRC2,USF2,USP11,USP40,USP43,USP5,VAMP8,VANGL2,VARS2,VCAN,VGLL3,VIM,VLDLR,VPS25,VPS36,VPS4A,VWA3A,VWA5A,VWDE,WAPL,WARS2,WASHC4,WDCP,WDR12,WDR24,WDR34,WDR4,WDR55,WDR60,WDR75,WDR82,WDR89,WDR90,WNT4,WWTR1,XDH,XRCC1,YAP1,YEATS4,YES1,YKT6,YWHAE,ZBBX,ZBED1,ZBTB4,ZC3H18,ZC3H7B,ZC3HAV1L,ZCCHC14,ZCCHC4,ZCRB1,ZCWPW2,ZDBF2,ZFAND4,ZFP64,ZFYVE19,ZFYVE9,ZNF154,ZNF165,ZNF208,ZNF214,ZNF253,ZNF263,ZNF286A,ZNF286B,ZNF304,ZNF320,ZNF324,ZNF334,ZNF346,ZNF358,ZNF41,ZNF418,ZNF420,ZNF428,ZNF439,ZNF440,ZNF462,ZNF512B,ZNF528,ZNF584,ZNF585B,ZNF599,ZNF606,ZNF609,ZNF616,ZNF625,ZNF626,ZNF662,ZNF672,ZNF675,ZNF677,ZNF678,ZNF69,ZNF699,ZNF70,ZNF738,ZNF749,ZNF780B,ZNF782,ZNF827,ZNHIT6,ZRANB3,ZSCAN32,ZSWIM5
	Digestive organ tumor	6.08e-30	2.297	AASS,ABCA1,ABCA13,ABCA6,ABCC2,ABLIM3,ACADM,ACIN1,ACP6,ACSS1,ACTR3C,ACYP1,ADAM17,ADAMDEC1,ADCY2,ADCY6,ADGRF1,ADGRV1,ADH1B,ADNP,ADPRHL1,ADTRP,AFAP1L2,AFDN,AFMID,AFTPH,AHCY,AHCYL1,AHDC1,AIFM2,AKAP12,AKAP5,AKAP7,ALDH18A1,ALDH3A2,ALDH7A1,ALDOA,ALKBH5,ALMS1,ALOX15B,ALPK3,ALS2CL,AMPD3,AMPH,ANAPC1,ANAPC2,ANK2,ANKRD11,ANKRD18A,ANKRD36,ANKRD36C,ANKRD6,ANP32A,ANP32E,ANXA4,AP3B2,AP3D1,APBB2,APEH,APLP2,APOBR,AQP3,ARFGEF3,ARHGAP11A,ARHGAP21,ARHGAP31,ARHGAP32,ARHGEF5,ARID4A,ARL14EP,ARL4C,ARL4D,ARMC10,ARSB,ASAH2,ASPRV1,ATG4A,ATG9B,ATN1,ATP11C,ATP2B1,ATP5IF1,ATP5ME,ATP5PO,ATP6V0E2,ATP6V1A,ATP6V1H,ATP7B,ATRIP,B4GALT1,B9D2,BAIAP3,BAP1,BAZ1B,BBOX1,BCAS1,BCAT1,BCDIN3D,BCL7C,BCR,BEND7,BEX3,BICD2,BLZF1,BMI1,BNC1,BNIP3,BPI,BRD9,BRIP1,BRMS1L,C10orf67,C11orf96,C12orf56,C14orf28,C15orf40,C17orf80,C1orf115,C1orf131,C2orf74,C3orf14,C7orf50,C8orf33,CACFD1,CACNA2D4,CADPS2,CAMK2D,CAMLG,CAMSAP2,CAPSL,CAVIN2,CBLC,CBY1,CCDC102A,CCDC114,CCDC13,CCDC149,CCDC153,CCDC17,CCDC178,CCDC28A,CCDC30,CCDC34,CCDC40,CCDC66,CCDC69,CCDC88B,CCL13,CCL2,CCNB2,CCP110,CCS,CCT4,CD163,CD163L1,CD33,CD37,CD58,CD82,CD84,CDC123,CDC20,CDC25C,CDC42BPG,CDCA7L,CDH11,CDHR3,CDHR4,CDK11B,CDR2,CEACAM5,CEACAM7,CEACAM8,CEP170B,CEP250,CEP76,CERS5,CFAP100,CFAP157,CFAP44,CFAP45,CFAP46,CFAP57,CFAP70,CFAP74,CFH,CGGBP1,CGN,CHAF1A,CHCHD4,CHD3,CHD6,CHIT1,CHL1,CHN2,CHST9,CKAP2L,CLBA1,CLCA4,CLDN16,CLDN4,CLEC1B,CLEC6A,CLINT1,CLK3,CLTB,CMSS1,CMYA5,CNGA1,CNGA3,COG4,COL7A1,COL8A2,COL9A2,COMTD1,COPS2,COPS7B,COQ5,CORO2B,COX16,COX6C,COX7A2,CPEB3,CPNE3,CPSF4,CRACR2A,CRACR2B,CREB3,CRELD2,CRIP2,CRISP3,CROCC,CROCC2,CRYBG3,CSF2RA,CSMD1,CSNK1E,CSPP1,CST6,CTSB,CTSG,CTSK,CTSS,CTU2,CUL7,CXorf56,CXXC1,CYB561,CYBB,CYC1,CYP1B1,CYP2F1,CYP2R1,CYP4X1,CYYR1,D2HGDH,DCDC2B,DCLRE1A,DCTN3,DCTN5,DCUN1D4,DDR2,DDX11,DDX50,DEF8,DESI2,DHFR,DHRS11,DHRS13,DHRS4L2,DIAPH2,DIAPH3,DIP2C,DIS3L,DLEC1,DLEU7,DMD,DMPK,DMXL2,DNAAF1,DNAH1,DNAH10,DNAH11,DNAH12,DNAH2,DNAH3,DNAH5,DNAH6,DNAH7,DNAH9,DNAJA4,DNAJC19,DNAJC21,DNALI1,DOC2A,DOCK9,DRAM1,DRC1,DRC7,DSCAML1,DSEL,DSP,DTX3,DUSP5,DYNC1LI2,DZIP1,DZIP1L,E4F1,EBI3,ECI2,ECM1,ECM2,ECSIT,ECT2,EDF1,EDNRA,EEF1D,EFCAB1,EFCAB12,EFCAB6,EGFL6,EGFR,EGLN2,EIF2B4,EIF2B5,EIF3A,EIF4E3,EIF5A,ELAC1,ELF3,ELMOD3,ELOB,ELP1,EMG1,EMSY,ENAH,ENGASE,EPHA2,EPPK1,EPS8L1,EPS8L2,ERBB3,ERBB4,ERC1,ERCC2,ERGIC3,ERICH3,ERRFI1,ESRP2,ESRRA,ETV5,ETV6,EVC2,EXOSC9,EXT1,EZH1,FAF1,FAIM,FAM102A,FAM120AOS,FAM133B,FAM135A,FAM13A,FAM193A,FAM217B,FAM227B,FAM228B,FAM3D,FAM83B,FAM83H,FAM91A1,FAR2,FAT2,FAXC,FBL,FBLIM1,FBLN1,FBN1,FBXO31,FBXW11,FCGBP,FGF12,FGFBP1,FGFR3,FIBP,FKBP9,FKRP,FLOT2,FLVCR2,FMN2,FMNL3,FMO3,FN1,FOXI2,FOXN4,FOXP2,FOXQ1,FREM2,FRK,FTH1,FYB2,FZD6,GAB3,GABRP,GABRR2,GADD45GIP1,GAK,GAS2L1,GAS8,GATA6,GATD3A/GATD3B,GCC2,GGT5,GINS2,GIPC1,GIT2,GJA1,GJB5,GLRX3,GLTP,GNA11,GNL3,GOLGA2,GOLGA8A/GOLGA8B,GOLGA8K (includes others),GOLPH3L,GPAA1,GPALPP1,GPNMB,GPR135,GPRC5B,GPS2,GPSM2,GRAMD2B,GRHL2,GRN,GSAP,GSTA4,GSTP1,GTF2H5,GUCY2C,H1-2,H19,H2AX,H3-3A/H3-3B,HABP4,HACL1,HAUS5,HBG2,HCG11,HDAC11,HDDC2,HDGF,HDGFL2,HDGFL3,HERC2,HEY1,HEY2,HIBADH,HIBCH,HILPDA,HIP1R,HLA-DRA,HLCS,HMG20A,HMGN1,HMGN2,HMOX1,HOMER1,HOMER2,HOPX,HOXB2,HRH1,HSD17B10,HSP90AA1,HSPA1A/HSPA1B,HSPA2,HSPA8,HSPB1,HSPE1,HYDIN,ICA1,IFI27,IFT122,IGF1,IGF2BP3,IGFBP5,IGHA2,IGHG3,IGSF10,IK,IL17RE,IL17REL,IL1RL1,IL33,IL4I1,IL5RA,ILF2,INAVA,INSR,INTS14,INTS3,INTS7,IPO5,IQCE,IQGAP1,IRS1,IRS2,IRX3,ISCA2,ISG20L2,ITGA2,ITGB3BP,ITGB4,ITPR2,ITPR3,JAZF1,JCHAIN,JHY,JTB,KATNB1,KAZN,KCNJ2,KCNK2,KCNMB3,KDM1A,KEAP1,KIAA1671,KIF18A,KIF19,KIF1C,KIF21A,KIF22,KIFC3,KLF8,KLHDC4,KLHDC7A,KMO,KMT2A,KMT2B,KPNA5,KRT10,KRT13,KRT16,KRT18,KRT19,KRT23,KRT4,KRT5,KRT6B,KRT78,KRT80,L3MBTL3,LAIR1,LAMP1,LAMTOR2,LARGE1,LARP1B,LARP4B,LCA5,LDLRAP1,LGALS1,LGR4,LGSN,LHFPL2,LIG1,LILRB1,LILRB5,LIN54,LINC00665,LMAN2L,LMCD1,LMO7,LPIN3,LRIG3,LRP1,LRP12,LRP1B,LRP5,LRRC1,LRRC10B,LRRC37A3 (includes others),LRRC43,LRRC46,LRRC56,LRRC61,LRRC73,LRRN3,LSM14A,LSM7,LSM8,LSS,LYRM1,MAD1L1,MAGED2,MAGI2,MAGI3,MAN1C1,MAP3K1,MAP3K9,MAP4K2,MAPK15,MARCKSL1,MARK3,MBD1,MCM3,MCM5,MCPH1,MDH2,MDK,MECOM,MED10,MEIS2,METTL15,MFF,MFSD1,MIB2,MID2,MIPOL1,MITF,MKNK2,MKRN2,MLF1,MLYCD,MMACHC,MMP14,MMP8,MNT,MOCS2,MOK,MORN5,MPHOSPH9,MPP5,MPRIP,MPZL2,MRC1,MRPL1,MRPL12,MRPL2,MRPL34,MRPL36,MRPL4,MRPL51,MRPS10,MRPS16,MRPS18B,MRPS25,MRPS34,MRTFB,MSANTD3,MSH6,MTERF3,MTFR1,MTMR12,MTMR6,MTPAP,MTR,MTRNR2L10,MUC12,MUC16,MUC21,MUC4,MVD,MXD3,MXRA5,MYB,MYL6B,MYO1D,MYO5C,MYO9A,MZT2B,NANS,NAPG,NAT1,NBEA,NCAPG2,NCL,NDST1,NDUFB8,NELFB,NELFE,NET1,NEURL4,NEXMIF,NFASC,NGRN,NHLRC3,NHS,NHSL1,NIBAN2,NINL,NIPAL2,NKX3-1,NLK,NMRAL1,NOA1,NOL10,NOL11,NOL12,NOM1,NONO,NOP53,NOS2,NOSIP,NOSTRIN,NPAS3,NPIPA5 (includes others),NR1H3,NR2F6,NRBF2,NREP,NRIP1,NUAK1,NUDT14,NUDT5,NUFIP1,NUMA1,NUP155,NUP37,NUP43,NUTF2,NWD1,NXN,NYAP2,OAZ1,OBSCN,OCEL1,OFD1,OLIG2,OPHN1,OSTF1,OXA1L,OXTR,P2RY1,PA2G4,PAAF1,PABPC1,PABPN1,PADI1,PALD1,PALLD,PARD3,PARD6B,PARD6G,PARL,PARP8,PAWR,PAX9,PCNT,PDCD6IP,PDCL3,PDE10A,PDE3B,PDP2,PDXDC1,PEG3,PEX10,PEX11B,PFKM,PGLYRP1,PGM1,PHGDH,PHKG2,PHLDB1,PHPT1,PI4KB,PIAS1,PIAS2,PIEZO2,PIK3CA,PIM3,PIP5K1C,PITPNM3,PITX1,PJA1,PKD1,PLCB4,PLEKHG1,PLEKHG4B,PLEKHH3,PLEKHM3,PLEKHO1,PLEKHS1,PLPP2,PMFBP1,PMM1,PMPCB,PNRC1,POLD2,POLD3,POLE3,POLR1A,POLR3B,POLR3D,POLR3H,POMP,POP5,POU2AF1,PPA1,PPIC,PPL,PPME1,PPP1CA,PPP1R12B,PPP1R13L,PPP1R14B,PPP1R16A,PPP1R1B,PPP1R3C,PPP1R9A,PPP2R3A,PPP2R3B,PPP2R5C,PRB4,PRDM15,PRELID1,PRIMPOL,PRKD1,PRKD3,PRMT6,PROM1,PRR14,PRR16,PRR29,PRR4,PRRC2B,PRSS27,PRSS8,PSAP,PSCA,PSMA3,PSMB4,PSMB5,PSMC4,PSMD3,PSPH,PTGDR,PTGER4,PTGFR,PTPN13,PTPN2,PTPN3,PTPRF,PTPRT,PTRH1,PTTG1,PUS7,PXK,PYCR1,PYGO2,RAB11A,RAB11FIP5,RAB22A,RAB33B,RAB4A,RAB5B,RAB6A,RABL6,RAI14,RALGPS2,RANBP17,RANBP9,RASIP1,RASSF8,RBBP7,RBM15B,RC3H2,RDH10,REPS2,RER1,RETN,REXO4,RFX7,RHCG,RHOT2,RHOV,RHPN1,RILPL1,RIMS1,RINT1,RMDN1,RMND5B,RND3,RNF144B,RNF167,RNF175,RNF212,ROBO1,RORC,ROS1,RP1,RPL10A,RPL18,RPL18A,RPL27A,RPL3,RPL6,RPL7,RPN2,RPS19,RPS3,RPS6KA3,RRM2,RRN3,RSPH9,RSPO1,RSRC1,RUNDC3B,RYR3,S100A14,SARAF,SARS2,SAXO2,SCAF1,SCEL,SCGB2A1,SCRIB,SCRN2,SCRT2,SCYL1,SDC2,SDK1,SDK2,SEC14L5,SEMA3F,SERF2,SERPINB3,SERPINB4,SESN1,SFXN1,SGO1,SGSM2,SH2B1,SH3BP5,SH3D19,SH3GLB2,SH3PXD2A,SHLD2,SIGLEC8,SIK1/SIK1B,SIRT1,SIX1,SIX4,SKIDA1,SLAIN1,SLC11A2,SLC16A6,SLC22A15,SLC22A5,SLC25A26,SLC27A5,SLC31A2,SLC35A3,SLC35A4,SLC35D2,SLC36A1,SLC39A8,SLC4A1AP,SLC7A11,SLC9C2,SMAD1,SMAD3,SMAD4,SMAD9,SMARCA5,SMARCAL1,SMARCD2,SMIM27,SMPD2,SNED1,SNHG20,SNHG7,SNRNP25,SNX2,SOBP,SOD1,SOWAHB,SOWAHC,SOX13,SPACA9,SPAG17,SPAG5,SPARCL1,SPATA24,SPATA6L,SPATS1,SPEF2,SPINT1,SPNS2,SPRR1B,SPRR2A,SPRR2D,SPRR3,SPTLC3,SRCIN1,SREBF2,SREK1IP1,SRGAP3,SRP19,SRPRB,SRPX2,SRRT,SRSF10,SRSF3,SRSF9,SSRP1,ST6GAL1,ST7,STAP2,STARD5,STARD9,STAT5A,STAU1,STEAP4,STK11,STK39,STON2,STRBP,STXBP1,SUPT6H,SUSD1,SUSD4,SVEP1,SWT1,SYNE1,SYNGAP1,SYNJ2,SYTL1,TACSTD2,TAF3,TAF6,TARS2,TBC1D10C,TBX21,TBX3,TCEAL3,TCF25,TCF3,TCF7L1,TCIM,TDRP,TFCP2,TFDP2,TGFBR3,TGM2,THAP10,THAP2,THAP4,THAP5,THAP6,THOC3,THRB,THUMPD2,TIMM50,TIMP2,TIPRL,TJP2,TM7SF2,TM9SF2,TMC5,TMEFF1,TMEM143,TMEM159,TMEM182,TMEM212,TMEM222,TMEM231,TMEM236,TMEM238L,TMEM258,TMEM26,TMEM30B,TMEM33,TMEM40,TMEM42,TMEM47,TMEM52B,TMEM59,TMEM63C,TMPRSS11E,TMTC2,TMUB1,TNFRSF21,TNPO1,TOGARAM2,TP53BP1,TPBG,TPI1,TPK1,TPP1,TPPP,TPPP3,TPRG1,TPRKB,TPST1,TPT1,TRADD,TRAF4,TRAPPC1,TRAPPC11,TRAPPC2L,TRDMT1,TRIM29,TRIM62,TRIR,TRMT1,TRMT10C,TRMT9B,TRPA1,TSHZ2,TSPAN11,TSPAN13,TSPAN6,TSPYL1,TSPYL5,TSR1,TSSC4,TTC16,TTC23,TTK,TTLL6,TTLL9,TUFM,TULP3,TYW3,UBA2,UBA5,UBE2E2,UBE2M,UBTF,UBXN1,UBXN10,UCKL1,UGT2A1,ULK3,UMODL1,UMPS,UPF3A,UPF3B,UQCRC2,USF2,USP11,USP40,USP43,USP5,VANGL2,VARS2,VCAN,VGLL3,VIM,VLDLR,VPS25,VPS36,VPS4A,VWA3A,VWA5A,VWDE,WAPL,WARS2,WASHC4,WDCP,WDR12,WDR24,WDR34,WDR4,WDR55,WDR60,WDR75,WDR82,WDR89,WDR90,WNT4,WWTR1,XDH,XRCC1,YAP1,YEATS4,YES1,YKT6,YWHAE,ZBBX,ZBED1,ZBTB4,ZC3H18,ZC3H7B,ZC3HAV1L,ZCCHC14,ZCCHC4,ZCRB1,ZCWPW2,ZDBF2,ZFAND4,ZFP64,ZFYVE19,ZFYVE9,ZG16B,ZNF140,ZNF154,ZNF165,ZNF208,ZNF214,ZNF253,ZNF263,ZNF286A,ZNF286B,ZNF304,ZNF320,ZNF324,ZNF334,ZNF346,ZNF358,ZNF41,ZNF418,ZNF420,ZNF428,ZNF439,ZNF440,ZNF462,ZNF512B,ZNF528,ZNF585B,ZNF599,ZNF605,ZNF606,ZNF609,ZNF616,ZNF625,ZNF626,ZNF662,ZNF664,ZNF672,ZNF675,ZNF677,ZNF678,ZNF69,ZNF699,ZNF70,ZNF738,ZNF749,ZNF780B,ZNF782,ZNF827,ZNF860,ZNHIT6,ZRANB3,ZSCAN32,ZSWIM5
	Abdominal neoplasm	2.51e-29	2.469	AASS,ABCA1,ABCA13,ABCA6,ABCC2,ABLIM3,ABO,ACADM,ACIN1,ACP6,ACSS1,ACTR3C,ACYP1,ADAM17,ADAMDEC1,ADCY2,ADCY6,ADGRF1,ADGRV1,ADH1B,ADNP,ADPRHL1,ADTRP,AFAP1L2,AFDN,AFMID,AFTPH,AHCY,AHCYL1,AHDC1,AIFM2,AKAP12,AKAP5,AKAP7,ALDH18A1,ALDH3A2,ALDH7A1,ALDOA,ALKBH5,ALMS1,ALOX15B,ALPK3,ALS2CL,AMPD3,AMPH,ANAPC1,ANAPC2,ANK2,ANKRD11,ANKRD18A,ANKRD36,ANKRD36C,ANKRD42,ANKRD6,ANP32A,ANP32E,ANXA4,AP3B2,AP3D1,APBB2,APEH,APLP2,APOBR,AQP3,ARFGEF3,ARHGAP11A,ARHGAP21,ARHGAP31,ARHGAP32,ARHGEF5,ARID4A,ARL14EP,ARL4C,ARL4D,ARMC10,ARSB,ASAH2,ASPRV1,ATG4A,ATG9B,ATN1,ATP11C,ATP2B1,ATP5IF1,ATP5ME,ATP5PO,ATP6V0E2,ATP6V1A,ATP6V1H,ATP7B,ATRIP,B4GALT1,B9D2,BAIAP3,BAP1,BAZ1B,BBOX1,BCAS1,BCAT1,BCDIN3D,BCL7C,BCR,BEND7,BEX3,BICD2,BLZF1,BMI1,BNC1,BNIP3,BPI,BRD9,BRIP1,BRMS1L,C10orf67,C11orf96,C12orf56,C14orf28,C15orf40,C17orf80,C1orf115,C1orf131,C22orf39,C2orf74,C3orf14,C7orf50,C8orf33,CA5B,CACFD1,CACNA2D4,CADPS2,CAMK2D,CAMLG,CAMSAP2,CAPSL,CAVIN2,CBLC,CBY1,CCDC102A,CCDC114,CCDC13,CCDC149,CCDC153,CCDC17,CCDC178,CCDC28A,CCDC30,CCDC34,CCDC40,CCDC66,CCDC69,CCDC88B,CCL13,CCL2,CCNB2,CCP110,CCS,CCT4,CD163,CD163L1,CD33,CD37,CD58,CD82,CD84,CDC123,CDC20,CDC25C,CDC42BPG,CDCA7L,CDH11,CDHR3,CDHR4,CDK11B,CDR2,CEACAM5,CEACAM7,CEACAM8,CENPM,CEP170B,CEP250,CEP43,CEP76,CERS5,CFAP100,CFAP157,CFAP44,CFAP45,CFAP46,CFAP57,CFAP70,CFAP74,CFH,CGGBP1,CGN,CHAF1A,CHCHD4,CHD3,CHD6,CHIT1,CHL1,CHMP3,CHN2,CHST9,CKAP2L,CLBA1,CLCA4,CLDN16,CLDN4,CLEC1B,CLEC6A,CLINT1,CLK3,CLTB,CMSS1,CMYA5,CNGA1,CNGA3,COG4,COL7A1,COL8A2,COL9A2,COMTD1,COPS2,COPS7B,COQ5,CORO2B,COX16,COX6C,COX7A2,CPEB3,CPNE3,CPSF4,CRACR2A,CRACR2B,CREB3,CRELD2,CRIP2,CRISP3,CROCC,CROCC2,CRYBG3,CSF2RA,CSMD1,CSNK1E,CSPP1,CST6,CTSB,CTSG,CTSK,CTSS,CTU2,CUL7,CXCL6,CXorf56,CXXC1,CYB561,CYBB,CYC1,CYP1B1,CYP2F1,CYP4X1,CYYR1,D2HGDH,DAPL1,DCDC2B,DCLRE1A,DCTN3,DCTN5,DCUN1D4,DDR2,DDX11,DDX50,DEF8,DESI2,DHFR,DHRS11,DHRS13,DHRS4L2,DIAPH2,DIAPH3,DIP2C,DIS3L,DLEC1,DLEU7,DMD,DMPK,DMXL2,DNAAF1,DNAH1,DNAH10,DNAH11,DNAH12,DNAH2,DNAH3,DNAH5,DNAH6,DNAH7,DNAH9,DNAJA4,DNAJC19,DNAJC21,DNALI1,DOC2A,DOCK9,DRAM1,DRC1,DRC7,DSCAML1,DSEL,DSP,DTX3,DUSP5,DYNC1LI2,DZIP1,DZIP1L,E4F1,EBI3,ECI2,ECM1,ECM2,ECSIT,ECT2,EDF1,EDNRA,EEF1D,EFCAB1,EFCAB12,EFCAB6,EFHD2,EGFL6,EGFR,EGLN2,EIF2B4,EIF2B5,EIF2S1,EIF3A,EIF4E3,ELAC1,ELF3,ELMOD3,ELOB,ELP1,EMG1,EMSY,ENAH,ENGASE,EPHA2,EPPK1,EPS8L1,EPS8L2,ERBB3,ERBB4,ERC1,ERCC2,ERGIC3,ERICH3,ERRFI1,ESRP2,ESRRA,ETV5,ETV6,EVC2,EXOSC9,EXT1,EZH1,FAF1,FAIM,FAM102A,FAM120AOS,FAM133B,FAM135A,FAM13A,FAM193A,FAM217B,FAM227B,FAM228B,FAM3D,FAM83B,FAM83H,FAM91A1,FAR2,FAT2,FAXC,FBL,FBLIM1,FBLN1,FBN1,FBXO31,FBXW11,FCGBP,FGF12,FGFBP1,FGFR3,FIBP,FKBP9,FKRP,FLOT2,FLVCR2,FMN2,FMNL3,FMO3,FN1,FOXI2,FOXN4,FOXP2,FOXQ1,FREM2,FRK,FTH1,FYB2,FZD6,GAB3,GABRP,GABRR2,GADD45GIP1,GAK,GAS2L1,GAS8,GATA6,GATD3A/GATD3B,GATM,GCC2,GGT5,GINS2,GIPC1,GIT2,GJA1,GJB5,GLRX3,GLTP,GM2A,GNA11,GNL3,GOLGA2,GOLGA8A/GOLGA8B,GOLGA8K (includes others),GOLPH3L,GPAA1,GPALPP1,GPNMB,GPR135,GPRC5B,GPS2,GPSM2,GRAMD2B,GRHL2,GRN,GSAP,GSTA4,GSTP1,GTF2IRD2/GTF2IRD2B,GUCY2C,H1-2,H19,H2AX,H3-3A/H3-3B,H3-5,HABP4,HACL1,HAUS5,HBG2,HCG11,HDAC11,HDDC2,HDGF,HDGFL2,HDGFL3,HERC2,HEY1,HEY2,HIBADH,HIBCH,HILPDA,HIP1R,HLA-DRA,HLCS,HMG20A,HMGN1,HMGN2,HMOX1,HOMER1,HOMER2,HOPX,HOXB2,HRH1,HSD17B10,HSP90AA1,HSPA1A/HSPA1B,HSPA2,HSPA8,HSPB1,HSPE1,HYDIN,HYKK,ICA1,IFI27,IFT122,IGF1,IGF2BP3,IGFBP5,IGHA2,IGHG3,IGHM,IGSF10,IK,IL17RE,IL17REL,IL1RL1,IL33,IL4I1,IL5RA,ILF2,INAVA,INSR,INTS14,INTS3,INTS7,IPO5,IQCE,IQGAP1,IRS1,IRS2,IRX3,ISCA2,ISG20L2,ITGA2,ITGB3BP,ITGB4,ITPR2,ITPR3,JAZF1,JCHAIN,JHY,JTB,KATNB1,KAZN,KCNJ2,KCNK2,KCNMB3,KCTD14,KDM1A,KEAP1,KIAA1671,KIF18A,KIF19,KIF1C,KIF21A,KIF22,KIFC3,KLF8,KLHDC4,KLHDC7A,KMO,KMT2A,KMT2B,KPNA5,KRT10,KRT13,KRT16,KRT18,KRT19,KRT23,KRT4,KRT5,KRT6B,KRT78,KRT80,L3MBTL3,LAIR1,LAMP1,LAMTOR2,LANCL1,LARGE1,LARP1B,LARP4B,LCA5,LCE3D,LDLRAP1,LGALS1,LGR4,LGSN,LHFPL2,LIG1,LILRB1,LILRB5,LIN54,LINC00665,LMAN2L,LMCD1,LMO7,LPIN3,LRIG3,LRP1,LRP12,LRP1B,LRP5,LRRC1,LRRC10B,LRRC37A3 (includes others),LRRC43,LRRC46,LRRC56,LRRC61,LRRC73,LRRN3,LSM14A,LSM7,LSM8,LSS,LYRM1,MAD1L1,MAGED2,MAGI2,MAGI3,MAN1C1,MAP3K1,MAP3K9,MAP4K2,MAPK15,MARCKSL1,MARK3,MAT1A,MBD1,MCM3,MCM5,MCPH1,MDH2,MDK,MECOM,MED10,MEIS2,METTL15,MFF,MFSD1,MIB2,MID2,MIPOL1,MITF,MKNK2,MKRN2,MLF1,MLYCD,MMACHC,MMP14,MMP8,MNT,MOCS2,MOK,MORN5,MPHOSPH9,MPP5,MPRIP,MPZL2,MRC1,MRO,MRPL1,MRPL12,MRPL2,MRPL34,MRPL36,MRPL4,MRPL51,MRPS10,MRPS16,MRPS18B,MRPS25,MRPS34,MRTFB,MS4A7,MSANTD3,MSH6,MT-ND6,MTERF3,MTFR1,MTMR12,MTMR6,MTPAP,MTR,MTRNR2L10,MUC12,MUC16,MUC21,MUC4,MVD,MXD3,MXRA5,MYB,MYL6B,MYO1D,MYO5C,MYO9A,MZT2B,NACC1,NANS,NAPG,NAT1,NBEA,NCAPG2,NCL,NDST1,NDUFB8,NELFB,NELFE,NET1,NEURL4,NEXMIF,NFASC,NGRN,NHLRC3,NHS,NHSL1,NIBAN2,NINL,NIPAL2,NKX3-1,NLK,NMRAL1,NOA1,NOL10,NOL11,NOL12,NOM1,NONO,NOP53,NOS2,NOSIP,NOSTRIN,NPAS3,NPIPA5 (includes others),NR1H3,NR2F6,NRBF2,NREP,NRIP1,NSMCE4A,NUAK1,NUDT14,NUDT5,NUFIP1,NUMA1,NUP155,NUP37,NUP43,NUTF2,NWD1,NXN,NYAP2,OAZ1,OBSCN,OCEL1,OFD1,OLIG2,OPHN1,OPRPN,OSTF1,OTUB2,OXA1L,OXGR1,OXTR,P2RY1,PA2G4,PAAF1,PABPC1,PABPN1,PADI1,PALD1,PALLD,PARD3,PARD6B,PARD6G,PARL,PARP8,PAWR,PAX9,PCNT,PDCD6IP,PDCL3,PDE10A,PDE3B,PDP2,PDXDC1,PDXDC2P-NPIPB14P,PEG3,PEX10,PEX11B,PEX2,PFKM,PGLYRP1,PGM1,PHGDH,PHKG2,PHLDB1,PHPT1,PI4KB,PIAS1,PIAS2,PIEZO2,PIK3CA,PIM3,PIP5K1C,PITPNM3,PITX1,PJA1,PKD1,PLCB4,PLEKHG1,PLEKHG4B,PLEKHH3,PLEKHM3,PLEKHO1,PLEKHS1,PLPP2,PMFBP1,PMM1,PMPCB,PNRC1,POLD2,POLD3,POLE3,POLR1A,POLR3B,POLR3D,POLR3H,POMP,POP5,POU2AF1,PPA1,PPAT,PPIC,PPL,PPME1,PPP1CA,PPP1R11,PPP1R12B,PPP1R13L,PPP1R14B,PPP1R16A,PPP1R1B,PPP1R3C,PPP1R9A,PPP2R3A,PPP2R3B,PPP2R5C,PRB4,PRDM15,PRELID1,PRIMPOL,PRKD1,PRKD3,PRMT6,PROM1,PRR14,PRR16,PRR29,PRR4,PRRC2B,PRSS27,PRSS8,PRXL2A,PSAP,PSCA,PSMA3,PSMB4,PSMB5,PSMC4,PSMD3,PSMG1,PSPH,PTGDR,PTGER4,PTGFR,PTPN13,PTPN2,PTPN3,PTPRF,PTPRT,PTRH1,PTTG1,PUS7,PXK,PYCR1,PYGO2,RAB11A,RAB11FIP5,RAB22A,RAB33B,RAB36,RAB4A,RAB5B,RAB6A,RABL6,RAI14,RALGPS2,RANBP17,RANBP9,RASIP1,RASSF8,RBBP7,RBM15B,RC3H2,RDH10,REPS2,RER1,RETN,REXO4,RFX7,RHCG,RHOT2,RHOV,RHPN1,RILPL1,RIMS1,RINT1,RMDN1,RMND5B,RND3,RNF144B,RNF167,RNF175,RNF212,RNF24,ROBO1,ROGDI,RORC,ROS1,RP1,RPL10A,RPL18,RPL27A,RPL3,RPL6,RPL7,RPN2,RPS19,RPS3,RPS6KA3,RRM2,RRN3,RSPH10B/RSPH10B2,RSPH9,RSPO1,RSRC1,RTL8C,RUNDC3B,RYR3,S100A14,SARAF,SARS2,SART1,SAXO2,SCAF1,SCEL,SCGB2A1,SCRIB,SCRN2,SCRT2,SCYL1,SDC2,SDK1,SDK2,SEC14L5,SEMA3F,SERF2,SERPINB3,SERPINB4,SESN1,SFXN1,SGO1,SGSM2,SH2B1,SH3BP5,SH3D19,SH3GLB2,SH3PXD2A,SHLD2,SIGLEC8,SIK1/SIK1B,SIRT1,SIX1,SIX4,SKIDA1,SLAIN1,SLC11A2,SLC16A6,SLC22A15,SLC22A5,SLC25A22,SLC25A26,SLC27A5,SLC31A2,SLC35A3,SLC35A4,SLC35D2,SLC36A1,SLC39A8,SLC4A1AP,SLC7A11,SLC9C2,SMAD1,SMAD3,SMAD4,SMAD9,SMARCA5,SMARCAL1,SMARCD2,SMIM27,SMPD2,SNED1,SNHG20,SNHG7,SNRNP25,SNRPG,SNX2,SOBP,SOD1,SOWAHB,SOWAHC,SOX13,SPACA9,SPAG17,SPAG5,SPARCL1,SPATA24,SPATA6L,SPATS1,SPEF2,SPINT1,SPNS2,SPRR1B,SPRR2A,SPRR2D,SPRR3,SPTLC3,SRCIN1,SREBF2,SREK1IP1,SRGAP3,SRP19,SRPK2,SRPRB,SRPX2,SRRT,SRSF10,SRSF3,SRSF9,SSRP1,ST6GAL1,ST7,STAP2,STARD10,STARD5,STARD9,STAT5A,STAU1,STEAP4,STK11,STK39,STON2,STRBP,STRN3,STXBP1,SUPT6H,SUSD1,SUSD4,SVEP1,SWT1,SYNE1,SYNGAP1,SYNJ2,SYTL1,TACSTD2,TAF3,TAF6,TARS2,TBC1D10C,TBX21,TBX3,TCEA3,TCEAL3,TCF25,TCF3,TCF7L1,TCIM,TDRP,TFCP2,TFDP2,TGFBR3,TGM2,THAP10,THAP2,THAP4,THAP5,THAP6,THOC3,THRB,THUMPD2,TIMM50,TIMP2,TIPRL,TJP2,TM7SF2,TM9SF2,TMC5,TMEFF1,TMEM126B,TMEM143,TMEM159,TMEM182,TMEM212,TMEM222,TMEM231,TMEM236,TMEM238L,TMEM258,TMEM26,TMEM30B,TMEM33,TMEM40,TMEM42,TMEM47,TMEM52B,TMEM59,TMEM63C,TMPRSS11E,TMTC2,TMUB1,TNFRSF21,TNNI3,TNPO1,TOGARAM2,TP53BP1,TPBG,TPI1,TPK1,TPP1,TPPP,TPPP3,TPRG1,TPRKB,TPST1,TPT1,TRADD,TRAF4,TRAPPC1,TRAPPC11,TRAPPC2L,TRDMT1,TRIM29,TRIM62,TRIR,TRMT1,TRMT10C,TRMT9B,TRPA1,TSHZ2,TSPAN11,TSPAN13,TSPAN6,TSPYL1,TSPYL5,TSR1,TSSC4,TTC16,TTC23,TTK,TTLL6,TTLL9,TUFM,TULP3,TYW3,UBA2,UBA5,UBE2E2,UBE2M,UBTF,UBXN1,UBXN10,UCK2,UCKL1,UGT2A1,ULK3,UMODL1,UMPS,UPF3A,UPF3B,UQCRC2,USF2,USP11,USP40,USP43,USP5,VAMP8,VANGL2,VARS2,VCAN,VGLL3,VIM,VLDLR,VPS25,VPS36,VPS4A,VWA3A,VWA5A,VWDE,WAPL,WARS2,WASHC4,WDCP,WDR12,WDR24,WDR34,WDR4,WDR55,WDR60,WDR75,WDR82,WDR89,WDR90,WNT4,WWTR1,XDH,XRCC1,YAP1,YEATS4,YES1,YKT6,YWHAE,ZBBX,ZBED1,ZBTB4,ZC3H18,ZC3H7B,ZC3HAV1L,ZCCHC14,ZCCHC4,ZCRB1,ZCWPW2,ZDBF2,ZDHHC11,ZFAND4,ZFP64,ZFYVE19,ZFYVE9,ZG16B,ZNF140,ZNF154,ZNF165,ZNF208,ZNF214,ZNF253,ZNF263,ZNF286A,ZNF286B,ZNF304,ZNF320,ZNF324,ZNF334,ZNF346,ZNF358,ZNF41,ZNF418,ZNF420,ZNF428,ZNF439,ZNF440,ZNF462,ZNF512B,ZNF528,ZNF584,ZNF585B,ZNF599,ZNF605,ZNF606,ZNF609,ZNF616,ZNF625,ZNF626,ZNF662,ZNF664,ZNF672,ZNF675,ZNF677,ZNF678,ZNF69,ZNF699,ZNF70,ZNF738,ZNF749,ZNF780B,ZNF782,ZNF827,ZNF860,ZNHIT6,ZRANB3,ZSCAN32,ZSWIM5
	Intraabdominal organ tumor	3.54e-29	2.737	AASS,ABCA1,ABCA13,ABCA6,ABCC2,ABLIM3,ACADM,ACIN1,ACP6,ACSS1,ACTR3C,ACYP1,ADAM17,ADAMDEC1,ADCY2,ADCY6,ADGRF1,ADGRV1,ADH1B,ADNP,ADPRHL1,ADTRP,AFAP1L2,AFDN,AFMID,AFTPH,AHCY,AHCYL1,AHDC1,AIFM2,AKAP12,AKAP5,AKAP7,ALDH18A1,ALDH3A2,ALDH7A1,ALDOA,ALKBH5,ALMS1,ALOX15B,ALPK3,ALS2CL,AMPD3,AMPH,ANAPC1,ANAPC2,ANK2,ANKRD11,ANKRD18A,ANKRD36,ANKRD36C,ANKRD6,ANP32A,ANP32E,ANXA4,AP3B2,AP3D1,APBB2,APEH,APLP2,APOBR,AQP3,ARFGEF3,ARHGAP11A,ARHGAP21,ARHGAP31,ARHGAP32,ARHGEF5,ARID4A,ARL14EP,ARL4C,ARL4D,ARMC10,ARSB,ASAH2,ASPRV1,ATG4A,ATG9B,ATN1,ATP11C,ATP2B1,ATP5IF1,ATP5ME,ATP5PO,ATP6V0E2,ATP6V1A,ATP6V1H,ATP7B,ATRIP,B4GALT1,B9D2,BAIAP3,BAP1,BAZ1B,BBOX1,BCAS1,BCAT1,BCDIN3D,BCL7C,BCR,BEND7,BEX3,BICD2,BLZF1,BMI1,BNC1,BNIP3,BPI,BRD9,BRIP1,BRMS1L,C10orf67,C11orf96,C12orf56,C14orf28,C15orf40,C17orf80,C1orf115,C1orf131,C2orf74,C3orf14,C7orf50,C8orf33,CA5B,CACFD1,CACNA2D4,CADPS2,CAMK2D,CAMLG,CAMSAP2,CAPSL,CAVIN2,CBLC,CBY1,CCDC102A,CCDC114,CCDC13,CCDC149,CCDC153,CCDC17,CCDC178,CCDC28A,CCDC30,CCDC34,CCDC40,CCDC66,CCDC69,CCDC88B,CCL13,CCL2,CCNB2,CCP110,CCS,CCT4,CD163,CD163L1,CD33,CD37,CD58,CD82,CD84,CDC123,CDC20,CDC25C,CDC42BPG,CDCA7L,CDH11,CDHR3,CDHR4,CDK11B,CDR2,CEACAM5,CEACAM7,CEACAM8,CEP170B,CEP250,CEP43,CEP76,CERS5,CFAP100,CFAP157,CFAP44,CFAP45,CFAP46,CFAP57,CFAP70,CFAP74,CFH,CGGBP1,CGN,CHAF1A,CHCHD4,CHD3,CHD6,CHIT1,CHL1,CHMP3,CHN2,CHST9,CKAP2L,CLBA1,CLCA4,CLDN16,CLDN4,CLEC1B,CLEC6A,CLINT1,CLK3,CLTB,CMSS1,CMYA5,CNGA1,CNGA3,COG4,COL7A1,COL8A2,COL9A2,COMTD1,COPS2,COPS7B,COQ5,CORO2B,COX16,COX6C,COX7A2,CPEB3,CPNE3,CPSF4,CRACR2A,CRACR2B,CREB3,CRELD2,CRIP2,CRISP3,CROCC,CROCC2,CRYBG3,CSF2RA,CSMD1,CSNK1E,CSPP1,CST6,CTSB,CTSG,CTSK,CTSS,CTU2,CUL7,CXorf56,CXXC1,CYB561,CYBB,CYC1,CYP1B1,CYP2F1,CYP4X1,CYYR1,D2HGDH,DAPL1,DCDC2B,DCLRE1A,DCTN3,DCTN5,DCUN1D4,DDR2,DDX11,DDX50,DEF8,DESI2,DHFR,DHRS11,DHRS13,DHRS4L2,DIAPH2,DIAPH3,DIP2C,DIS3L,DLEC1,DLEU7,DMD,DMPK,DMXL2,DNAAF1,DNAH1,DNAH10,DNAH11,DNAH12,DNAH2,DNAH3,DNAH5,DNAH6,DNAH7,DNAH9,DNAJA4,DNAJC19,DNAJC21,DNALI1,DOC2A,DOCK9,DRAM1,DRC1,DRC7,DSCAML1,DSEL,DSP,DTX3,DUSP5,DYNC1LI2,DZIP1,DZIP1L,E4F1,EBI3,ECI2,ECM1,ECM2,ECSIT,ECT2,EDF1,EDNRA,EEF1D,EFCAB1,EFCAB12,EFCAB6,EGFL6,EGFR,EGLN2,EIF2B4,EIF2B5,EIF2S1,EIF3A,EIF4E3,ELAC1,ELF3,ELMOD3,ELOB,ELP1,EMG1,EMSY,ENAH,ENGASE,EPHA2,EPPK1,EPS8L1,EPS8L2,ERBB3,ERBB4,ERC1,ERCC2,ERGIC3,ERICH3,ERRFI1,ESRP2,ESRRA,ETV5,ETV6,EVC2,EXOSC9,EXT1,EZH1,FAF1,FAIM,FAM102A,FAM120AOS,FAM133B,FAM135A,FAM13A,FAM193A,FAM217B,FAM227B,FAM228B,FAM3D,FAM83B,FAM83H,FAM91A1,FAR2,FAT2,FAXC,FBL,FBLIM1,FBLN1,FBN1,FBXO31,FBXW11,FCGBP,FGF12,FGFBP1,FGFR3,FIBP,FKBP9,FKRP,FLOT2,FLVCR2,FMN2,FMNL3,FMO3,FN1,FOXI2,FOXN4,FOXP2,FOXQ1,FREM2,FRK,FTH1,FYB2,FZD6,GAB3,GABRP,GABRR2,GADD45GIP1,GAK,GAS2L1,GAS8,GATA6,GATD3A/GATD3B,GATM,GCC2,GGT5,GINS2,GIPC1,GIT2,GJA1,GJB5,GLRX3,GLTP,GM2A,GNA11,GNL3,GOLGA2,GOLGA8A/GOLGA8B,GOLGA8K (includes others),GOLPH3L,GPAA1,GPALPP1,GPNMB,GPR135,GPRC5B,GPS2,GPSM2,GRAMD2B,GRHL2,GRN,GSAP,GSTA4,GSTP1,GTF2IRD2/GTF2IRD2B,GUCY2C,H1-2,H19,H2AX,H3-5,HABP4,HACL1,HAUS5,HBG2,HCG11,HDAC11,HDDC2,HDGF,HDGFL2,HDGFL3,HERC2,HEY1,HEY2,HIBADH,HIBCH,HILPDA,HIP1R,HLA-DRA,HLCS,HMG20A,HMGN1,HMGN2,HMOX1,HOMER1,HOMER2,HOPX,HOXB2,HRH1,HSD17B10,HSP90AA1,HSPA1A/HSPA1B,HSPA2,HSPA8,HSPB1,HSPE1,HYDIN,HYKK,ICA1,IFI27,IFT122,IGF1,IGF2BP3,IGFBP5,IGHA2,IGHG3,IGHM,IGSF10,IK,IL17RE,IL17REL,IL1RL1,IL33,IL4I1,IL5RA,ILF2,INAVA,INSR,INTS14,INTS3,INTS7,IPO5,IQCE,IQGAP1,IRS1,IRS2,IRX3,ISCA2,ISG20L2,ITGA2,ITGB3BP,ITGB4,ITPR2,ITPR3,JAZF1,JCHAIN,JHY,JTB,KATNB1,KAZN,KCNJ2,KCNK2,KCNMB3,KDM1A,KEAP1,KIAA1671,KIF18A,KIF19,KIF1C,KIF21A,KIF22,KIFC3,KLF8,KLHDC4,KLHDC7A,KMO,KMT2A,KMT2B,KPNA5,KRT10,KRT13,KRT16,KRT18,KRT19,KRT23,KRT4,KRT5,KRT6B,KRT78,KRT80,L3MBTL3,LAIR1,LAMP1,LAMTOR2,LARGE1,LARP1B,LARP4B,LCA5,LCE3D,LDLRAP1,LGALS1,LGR4,LGSN,LHFPL2,LIG1,LILRB1,LILRB5,LIN54,LINC00665,LMAN2L,LMCD1,LMO7,LPIN3,LRIG3,LRP1,LRP12,LRP1B,LRP5,LRRC1,LRRC10B,LRRC37A3 (includes others),LRRC43,LRRC46,LRRC56,LRRC61,LRRC73,LRRN3,LSM14A,LSM7,LSM8,LSS,LYRM1,MAD1L1,MAGED2,MAGI2,MAGI3,MAN1C1,MAP3K1,MAP3K9,MAP4K2,MAPK15,MARCKSL1,MARK3,MAT1A,MBD1,MCM3,MCM5,MCPH1,MDH2,MDK,MECOM,MED10,MEIS2,METTL15,MFF,MFSD1,MIB2,MID2,MIPOL1,MITF,MKNK2,MKRN2,MLF1,MLYCD,MMACHC,MMP14,MMP8,MNT,MOCS2,MOK,MORN5,MPHOSPH9,MPP5,MPRIP,MPZL2,MRC1,MRO,MRPL1,MRPL12,MRPL2,MRPL34,MRPL36,MRPL4,MRPL51,MRPS10,MRPS16,MRPS18B,MRPS25,MRPS34,MRTFB,MS4A7,MSANTD3,MSH6,MT-ND6,MTERF3,MTFR1,MTMR12,MTMR6,MTPAP,MTR,MTRNR2L10,MUC12,MUC16,MUC21,MUC4,MVD,MXD3,MXRA5,MYB,MYL6B,MYO1D,MYO5C,MYO9A,MZT2B,NANS,NAPG,NAT1,NBEA,NCAPG2,NCL,NDST1,NDUFB8,NELFB,NELFE,NET1,NEURL4,NEXMIF,NFASC,NGRN,NHLRC3,NHS,NHSL1,NIBAN2,NINL,NIPAL2,NKX3-1,NLK,NMRAL1,NOA1,NOL10,NOL11,NOL12,NOM1,NONO,NOP53,NOS2,NOSIP,NOSTRIN,NPAS3,NPIPA5 (includes others),NR1H3,NR2F6,NRBF2,NREP,NRIP1,NSMCE4A,NUAK1,NUDT14,NUDT5,NUFIP1,NUMA1,NUP155,NUP37,NUP43,NUTF2,NWD1,NXN,NYAP2,OAZ1,OBSCN,OCEL1,OFD1,OLIG2,OPHN1,OPRPN,OSTF1,OTUB2,OXA1L,OXGR1,OXTR,P2RY1,PA2G4,PAAF1,PABPC1,PABPN1,PADI1,PALD1,PALLD,PARD3,PARD6B,PARD6G,PARL,PARP8,PAWR,PAX9,PCNT,PDCD6IP,PDCL3,PDE10A,PDE3B,PDP2,PDXDC1,PEG3,PEX10,PEX11B,PEX2,PFKM,PGLYRP1,PGM1,PHGDH,PHKG2,PHLDB1,PHPT1,PI4KB,PIAS1,PIAS2,PIEZO2,PIK3CA,PIM3,PIP5K1C,PITPNM3,PITX1,PJA1,PKD1,PLCB4,PLEKHG1,PLEKHG4B,PLEKHH3,PLEKHM3,PLEKHO1,PLEKHS1,PLPP2,PMFBP1,PMM1,PMPCB,PNRC1,POLD2,POLD3,POLE3,POLR1A,POLR3B,POLR3D,POLR3H,POMP,POP5,POU2AF1,PPA1,PPAT,PPIC,PPL,PPME1,PPP1CA,PPP1R11,PPP1R12B,PPP1R13L,PPP1R14B,PPP1R16A,PPP1R1B,PPP1R3C,PPP1R9A,PPP2R3A,PPP2R3B,PPP2R5C,PRB4,PRDM15,PRELID1,PRIMPOL,PRKD1,PRKD3,PRMT6,PROM1,PRR14,PRR16,PRR29,PRR4,PRRC2B,PRSS27,PRSS8,PRXL2A,PSAP,PSCA,PSMA3,PSMB4,PSMB5,PSMC4,PSMD3,PSMG1,PSPH,PTGDR,PTGER4,PTGFR,PTPN13,PTPN2,PTPN3,PTPRF,PTPRT,PTRH1,PTTG1,PUS7,PXK,PYCR1,PYGO2,RAB11A,RAB11FIP5,RAB22A,RAB33B,RAB36,RAB4A,RAB5B,RAB6A,RABL6,RAI14,RALGPS2,RANBP17,RANBP9,RASIP1,RASSF8,RBBP7,RBM15B,RC3H2,RDH10,REPS2,RER1,RETN,REXO4,RFX7,RHCG,RHOT2,RHOV,RHPN1,RILPL1,RIMS1,RINT1,RMDN1,RMND5B,RND3,RNF144B,RNF167,RNF175,RNF212,ROBO1,ROGDI,RORC,ROS1,RP1,RPL10A,RPL18,RPL27A,RPL3,RPL6,RPL7,RPS19,RPS3,RPS6KA3,RRM2,RRN3,RSPH9,RSPO1,RSRC1,RTL8C,RUNDC3B,RYR3,S100A14,SARAF,SARS2,SART1,SAXO2,SCAF1,SCEL,SCGB2A1,SCRIB,SCRN2,SCRT2,SCYL1,SDC2,SDK1,SDK2,SEC14L5,SEMA3F,SERF2,SERPINB3,SERPINB4,SESN1,SFXN1,SGO1,SGSM2,SH2B1,SH3BP5,SH3D19,SH3GLB2,SH3PXD2A,SHLD2,SIGLEC8,SIK1/SIK1B,SIRT1,SIX1,SIX4,SKIDA1,SLAIN1,SLC11A2,SLC16A6,SLC22A15,SLC22A5,SLC25A26,SLC27A5,SLC31A2,SLC35A3,SLC35A4,SLC35D2,SLC36A1,SLC39A8,SLC4A1AP,SLC7A11,SLC9C2,SMAD1,SMAD3,SMAD4,SMAD9,SMARCA5,SMARCAL1,SMARCD2,SMIM27,SMPD2,SNED1,SNHG20,SNHG7,SNRNP25,SNRPG,SNX2,SOBP,SOD1,SOWAHB,SOWAHC,SOX13,SPACA9,SPAG17,SPAG5,SPARCL1,SPATA24,SPATA6L,SPATS1,SPEF2,SPINT1,SPNS2,SPRR1B,SPRR2A,SPRR2D,SPRR3,SPTLC3,SRCIN1,SREBF2,SREK1IP1,SRGAP3,SRP19,SRPK2,SRPRB,SRPX2,SRRT,SRSF10,SRSF3,SRSF9,SSRP1,ST6GAL1,ST7,STAP2,STARD10,STARD5,STARD9,STAT5A,STAU1,STEAP4,STK11,STK39,STON2,STRBP,STRN3,STXBP1,SUPT6H,SUSD1,SUSD4,SVEP1,SWT1,SYNE1,SYNGAP1,SYNJ2,SYTL1,TACSTD2,TAF3,TAF6,TARS2,TBC1D10C,TBX21,TBX3,TCEA3,TCEAL3,TCF25,TCF3,TCF7L1,TCIM,TDRP,TFCP2,TFDP2,TGFBR3,TGM2,THAP10,THAP2,THAP4,THAP5,THAP6,THOC3,THRB,THUMPD2,TIMM50,TIMP2,TIPRL,TJP2,TM7SF2,TM9SF2,TMC5,TMEFF1,TMEM126B,TMEM143,TMEM159,TMEM182,TMEM212,TMEM222,TMEM231,TMEM236,TMEM238L,TMEM258,TMEM26,TMEM30B,TMEM33,TMEM40,TMEM42,TMEM47,TMEM52B,TMEM59,TMEM63C,TMPRSS11E,TMTC2,TMUB1,TNFRSF21,TNNI3,TNPO1,TOGARAM2,TP53BP1,TPBG,TPI1,TPK1,TPP1,TPPP,TPPP3,TPRG1,TPRKB,TPST1,TPT1,TRADD,TRAF4,TRAPPC1,TRAPPC11,TRAPPC2L,TRDMT1,TRIM29,TRIM62,TRIR,TRMT1,TRMT10C,TRMT9B,TRPA1,TSHZ2,TSPAN11,TSPAN13,TSPAN6,TSPYL1,TSPYL5,TSR1,TSSC4,TTC16,TTC23,TTK,TTLL6,TTLL9,TUFM,TULP3,TYW3,UBA2,UBA5,UBE2E2,UBE2M,UBTF,UBXN1,UBXN10,UCK2,UCKL1,UGT2A1,ULK3,UMODL1,UMPS,UPF3A,UPF3B,UQCRC2,USF2,USP11,USP40,USP43,USP5,VAMP8,VANGL2,VARS2,VCAN,VGLL3,VIM,VLDLR,VPS25,VPS36,VPS4A,VWA3A,VWA5A,VWDE,WAPL,WARS2,WASHC4,WDCP,WDR12,WDR24,WDR34,WDR4,WDR55,WDR60,WDR75,WDR82,WDR89,WDR90,WNT4,WWTR1,XDH,XRCC1,YAP1,YEATS4,YES1,YKT6,YWHAE,ZBBX,ZBED1,ZBTB4,ZC3H18,ZC3H7B,ZC3HAV1L,ZCCHC14,ZCCHC4,ZCRB1,ZCWPW2,ZDBF2,ZDHHC11,ZFAND4,ZFP64,ZFYVE19,ZFYVE9,ZG16B,ZNF140,ZNF154,ZNF165,ZNF208,ZNF214,ZNF253,ZNF263,ZNF286A,ZNF286B,ZNF304,ZNF320,ZNF324,ZNF334,ZNF346,ZNF358,ZNF41,ZNF418,ZNF420,ZNF428,ZNF439,ZNF440,ZNF462,ZNF512B,ZNF528,ZNF585B,ZNF599,ZNF605,ZNF606,ZNF609,ZNF616,ZNF625,ZNF626,ZNF662,ZNF664,ZNF672,ZNF675,ZNF677,ZNF678,ZNF69,ZNF699,ZNF70,ZNF738,ZNF749,ZNF780B,ZNF782,ZNF827,ZNF860,ZNHIT6,ZRANB3,ZSCAN32,ZSWIM5
	Nonpituitary endocrine tumor	6.52e-28	2.391	ABCA1,ABCA13,ABCA6,ABCC2,ABO,ACADM,ACIN1,ACP6,ACSS1,ACYP1,ADAM17,ADCY2,ADCY6,ADGRF1,ADGRV1,ADNP,ADPRHL1,AFAP1L2,AFDN,AFMID,AHCY,AHCYL1,AHDC1,AIFM2,AK4,AKAP12,AKAP5,AKAP7,ALDH18A1,ALDH3A2,ALDH7A1,ALKBH5,ALMS1,ALOX15B,ALPK3,ALS2CL,AMPD3,AMPH,ANAPC1,ANAPC2,ANK2,ANKRD11,ANKRD16,ANKRD18A,ANKRD36,ANKRD36C,ANKRD42,ANKRD6,ANP32E,AP3B2,AP3D1,APBB2,APLP2,APOBR,ARFGEF3,ARHGAP11A,ARHGAP21,ARHGAP31,ARHGAP32,ARHGEF35,ARHGEF5,ARID4A,ARL14EP,ARL4C,ARMC10,ARSB,ASAH2,ASGR1,ASPRV1,ATG4A,ATG9B,ATN1,ATP11C,ATP2B1,ATP5ME,ATP5PO,ATP6V0E2,ATP6V1A,ATP6V1H,ATP7B,ATRIP,B4GALT1,B9D2,BAIAP3,BAP1,BAZ1B,BBOX1,BCAS1,BCAT1,BCL7C,BCR,BICD2,BLOC1S2,BLZF1,BNIP3,BOLA2/BOLA2B,BPI,BRD9,BRIP1,BRMS1L,C11orf1,C11orf96,C15orf40,C15orf61,C15orf62,C17orf80,C1orf115,C1orf131,C1orf226,C22orf39,C7orf50,C8orf33,CACFD1,CACNA2D4,CADPS2,CAMK2D,CAMSAP2,CASTOR2,CBLC,CCDC102A,CCDC114,CCDC13,CCDC149,CCDC17,CCDC178,CCDC28A,CCDC30,CCDC40,CCDC66,CCDC85B,CCDC88B,CCL13,CCNB2,CCP110,CCS,CCT4,CD163,CD163L1,CD33,CD58,CD82,CDC123,CDC20,CDC42BPG,CDCA7L,CDH11,CDHR3,CDHR4,CDK11B,CEACAM5,CEACAM8,CENPW,CEP170B,CEP250,CEP76,CFAP100,CFAP157,CFAP44,CFAP45,CFAP46,CFAP57,CFAP70,CFAP74,CFH,CGGBP1,CGN,CHAF1A,CHD3,CHD6,CHIT1,CHL1,CHN2,CIAPIN1,CITED4,CKAP2L,CLCA4,CLEC1B,CLEC2B,CLINT1,CLK3,CLTB,CMSS1,CMYA5,CNGA1,CNGA3,CNPY3,COG4,COL7A1,COL8A2,COL9A2,COMTD1,COPS2,COQ5,CORO2B,COX7A2,CPEB3,CPNE3,CPSF4,CRACR2A,CRACR2B,CREB3,CRELD2,CRIP2,CROCC,CROCC2,CRYBG3,CSF2RA,CSMD1,CSNK1E,CSPP1,CSRP1,CST6,CTSB,CTSG,CTSK,CTSS,CTU2,CUL7,CXorf56,CYB561,CYBB,CYC1,CYP1B1,CYP2C19,CYP2F1,CYP2R1,CYP4X1,CYYR1,D2HGDH,DAP,DCDC2B,DCLRE1A,DCTN5,DCUN1D4,DDR2,DDX11,DDX50,DEF8,DESI2,DHFR,DIAPH2,DIAPH3,DIP2C,DIS3L,DLEC1,DLEU7,DMD,DMPK,DMXL2,DNAAF1,DNAH1,DNAH10,DNAH11,DNAH12,DNAH2,DNAH3,DNAH5,DNAH6,DNAH7,DNAH9,DNAJA4,DNAJC19,DNAJC21,DNALI1,DOC2A,DOCK9,DRAM1,DRC7,DSCAML1,DSEL,DSP,DTX3,DUSP5,DYNC1LI2,DZIP1L,E4F1,EBI3,ECM1,ECM2,ECSIT,ECT2,EDF1,EDNRA,EFCAB1,EFCAB12,EFCAB6,EFHD2,EGFL6,EGFR,EGLN2,EIF2B4,EIF2S1,EIF3A,EIF4E3,ELF3,ELMOD3,ELP1,EMG1,EMSY,ENAH,ENGASE,EPHA2,EPPK1,EPS8L1,EPS8L2,ERBB3,ERBB4,ERCC2,ERGIC3,ERICH3,ESRRA,ETV5,ETV6,EVC2,EXOSC6,EXT1,EZH1,FAF1,FAIM,FAM102A,FAM120AOS,FAM126A,FAM135A,FAM13A,FAM193A,FAM227B,FAM228B,FAM50A,FAM83B,FAM83H,FAM91A1,FAR2,FAT2,FAXC,FBLIM1,FBLN1,FBN1,FBXO27,FBXO31,FBXO5,FBXW11,FCGBP,FDX2,FGF12,FGFR3,FKBP9,FKRP,FLOT2,FMN2,FMNL3,FN1,FOXI2,FOXN4,FOXP2,FOXQ1,FRAT1,FREM2,FRK,FYB2,G0S2,GAB3,GABRP,GABRR2,GADD45GIP1,GAK,GAS2L1,GAS8,GATA6,GATD3A/GATD3B,GATM,GCC2,GGT5,GINS2,GIPC1,GIT2,GLRX3,GLTP,GNA11,GOLGA2,GOLGA7,GOLGA8A/GOLGA8B,GOLGA8K (includes others),GPAA1,GPALPP1,GPR135,GPRC5B,GPS2,GPSM2,GRAMD2B,GRHL2,GSAP,GSTP1,GTF2H5,GTF2IRD2/GTF2IRD2B,GUCY2C,H3-3A/H3-3B,HAUS5,HBG2,HDAC11,HDDC2,HDGF,HDGFL2,HDGFL3,HERC2,HIBADH,HIBCH,HIP1R,HLA-DRA,HMG20A,HMGN1,HMGN2,HMOX1,HOMER1,HOMER2,HOXB2,HSP90AA1,HSPA1A/HSPA1B,HSPB1,HSPB11,HYDIN,HYKK,IFT122,IGF1,IGF2BP3,IGFBP5,IGSF10,IK,IL17RE,IL17REL,IL1RL1,IL4I1,IL5RA,ILF2,INAVA,INSR,INTS14,INTS3,INTS7,IPO5,IQCE,IQGAP1,IRS1,IRS2,IRX3,ISG20L2,ITGA2,ITGB4,ITPR2,ITPR3,JAZF1,JHY,JUND,KATNB1,KAZN,KCNJ2,KCNMB3,KCTD14,KDM1A,KEAP1,KIAA1671,KIF18A,KIF19,KIF1C,KIF21A,KIF22,KIF2A,KIFC3,KLF8,KLHDC4,KLHDC7A,KMO,KMT2A,KMT2B,KPNA5,KRT10,KRT13,KRT16,KRT18,KRT19,KRT23,KRT4,KRT5,KRT6B,KRT78,KRT80,L3MBTL3,LAIR1,LAMP1,LAMTOR3,LANCL1,LARGE1,LARP1B,LARP4B,LCA5,LDLRAD1,LDLRAP1,LGALS1,LGR4,LHFPL2,LIG1,LILRB1,LILRB5,LIN54,LMAN2L,LMO7,LPIN3,LRIG3,LRP1,LRP12,LRP1B,LRP5,LRRC1,LRRC10B,LRRC37A3 (includes others),LRRC43,LRRC46,LRRC56,LRRC61,LRRC73,LSM14A,LSM7,LSS,LYRM1,MAD1L1,MAGED2,MAGI2,MAGI3,MALL,MAN1C1,MAP3K1,MAP3K9,MAP4K2,MAPK15,MARCKSL1,MARK3,MAT1A,MBD1,MCM3,MCM5,MCPH1,MDH2,MDK,MECOM,MEIS2,MFSD1,MIB2,MID2,MIPOL1,MKNK2,MKRN2,MLEC,MLYCD,MMP14,MMP8,MNT,MOK,MPHOSPH9,MPP5,MPRIP,MPZL2,MRC1,MRO,MRPL1,MRPL12,MRPL34,MRPS10,MRPS24,MRPS34,MRTFB,MS4A7,MSANTD3,MSH6,MT-ND3,MT-ND6,MTERF3,MTMR12,MTMR6,MTPAP,MTR,MUC12,MUC16,MUC4,MVD,MXD3,MXRA5,MYB,MYL6B,MYO1D,MYO5C,MYO9A,MZT2B,NACC1,NAPG,NBEA,NCAPG2,NCL,NDFIP2,NDST1,NDUFB8,NDUFC1,NELFB,NELFE,NET1,NEURL4,NEXMIF,NFASC,NGRN,NHLRC3,NHS,NHSL1,NIBAN2,NINL,NIPAL2,NKX3-1,NLK,NMRAL1,NOA1,NOL10,NOL11,NOM1,NONO,NOP53,NOS2,NOSIP,NOSTRIN,NPAS3,NPIPA5 (includes others),NR1H3,NR2F6,NRBF2,NSMCE4A,NUAK1,NUFIP1,NUMA1,NUP155,NUP43,NUTF2,NWD1,NXN,OAZ1,OBSCN,OFD1,OLIG2,OPHN1,OSTF1,OXTR,PA2G4,PAAF1,PABPC1,PABPN1,PADI1,PALD1,PALLD,PARD3,PARD6B,PARD6G,PARK7,PARL,PARP8,PAWR,PAX9,PCNT,PDCD6IP,PDE10A,PDE3B,PDXDC1,PEG3,PEX10,PEX11B,PEX2,PFKM,PGM1,PGM2L1,PHKG2,PHLDB1,PI4KB,PIAS1,PIAS2,PIEZO2,PIK3CA,PIM3,PIP5K1C,PITPNM3,PITX1,PJA1,PKD1,PLCB4,PLEKHG1,PLEKHG4B,PLEKHH3,PLEKHJ1,PLEKHM3,PLEKHS1,PLPP2,PMFBP1,PMPCB,PMVK,PNRC1,POLD2,POLD3,POLE3,POLR1A,POLR2D,POLR3B,POLR3D,POLR3H,POMP,POU2AF1,PPA1,PPAT,PPIC,PPL,PPP1CA,PPP1R12B,PPP1R13L,PPP1R16A,PPP1R9A,PPP2R3A,PPP2R3B,PPP2R5C,PRB4,PRDM15,PRIMPOL,PRKD1,PRKD3,PRMT6,PROK2,PROM1,PRR14,PRR29,PRRC2B,PRSS27,PRSS8,PRXL2A,PSAP,PSMA3,PSMB4,PSMD3,PSMG1,PSPH,PTGFR,PTMS,PTPN13,PTPN2,PTPN3,PTPRF,PTPRT,PTRH1,PTTG1,PUS7,PXK,PYCR1,PYGO2,RAB11A,RAB11FIP5,RAB2A,RAB33B,RAB36,RAB4A,RAB6A,RABL6,RAI14,RALGPS2,RANBP17,RANBP9,RASIP1,RASSF8,RBBP7,RBM15B,RC3H2,RDH10,REPS2,RETN,REXO4,RFX7,RHOT2,RHOV,RHPN1,RILPL1,RIMS1,RMDN1,RMND5B,RNASEK,RNF144B,RNF212,RNF24,ROBO1,ROGDI,RORC,ROS1,RP1,RPL18A,RPL3,RPL6,RPL7,RPN2,RPP25,RPS19,RPS3,RPS6KA3,RRM2,RRN3,RSPH10B/RSPH10B2,RSPH9,RSPO1,RUNDC3B,RYR3,S100A14,SAP30L,SARAF,SARS2,SART1,SCAF1,SCEL,SCGB2A1,SCHIP1,SCRIB,SCRN2,SCRT2,SCYL1,SDK1,SDK2,SDR16C5,SEC14L5,SEMA3F,SERF2,SERPINF1,SESN1,SFXN1,SGO1,SGSM2,SH2B1,SH3BP5,SH3D19,SH3GLB2,SH3PXD2A,SHLD2,SIGLEC8,SIK1/SIK1B,SIRT1,SIX4,SKIDA1,SLAIN1,SLC11A2,SLC22A15,SLC22A5,SLC25A22,SLC25A26,SLC27A5,SLC35A3,SLC39A8,SLC4A1AP,SLC7A11,SLC9C2,SMAD1,SMAD3,SMAD4,SMARCA5,SMARCAL1,SMARCD2,SMPD2,SNAPC3,SNED1,SNRNP25,SNRPB2,SNRPG,SNX2,SOBP,SOD1,SOWAHB,SOWAHC,SOX13,SPACA9,SPAG17,SPAG5,SPATA6L,SPATS1,SPEF2,SPINT1,SPNS2,SPRR3,SPTLC3,SRCIN1,SREBF2,SREK1IP1,SRGAP3,SRPK2,SRPX2,SRRT,SRSF10,SRSF3,SRSF9,SSRP1,ST6GAL1,ST7,STAP2,STARD10,STARD5,STARD9,STAT5A,STAU1,STK11,STK39,STON2,STRBP,STRN3,STX10,STXBP1,SUPT6H,SUSD1,SUSD4,SVEP1,SWT1,SYNE1,SYNGAP1,SYNJ2,SYTL1,TACSTD2,TAF3,TAF6,TARS2,TBC1D10C,TBX3,TCEA3,TCEAL3,TCF25,TCF3,TCF7L1,TFCP2,TGFBR3,TGM2,THAP4,THOC3,THRB,THUMPD2,TIMM50,TIMP2,TIPRL,TJP2,TLCD2,TM7SF2,TM9SF2,TMA7,TMC5,TMEFF1,TMEM143,TMEM159,TMEM182,TMEM222,TMEM231,TMEM263,TMEM30B,TMEM33,TMEM40,TMEM42,TMEM47,TMEM59,TMEM63C,TMPRSS11E,TMTC2,TMUB1,TNFRSF21,TNNI3,TNPO1,TOGARAM2,TP53BP1,TPBG,TPK1,TPP1,TPPP,TPPP3,TPRG1,TPRKB,TPT1,TRADD,TRAF4,TRAPPC1,TRAPPC11,TRAPPC2L,TRDMT1,TRIM29,TRIM62,TRMT10C,TRPA1,TSHZ2,TSPAN11,TSPAN13,TSPAN6,TSPYL1,TSPYL5,TSR1,TSTD2,TTC16,TTC23,TTC9,TTK,TTLL6,TUFM,TUSC1,TYW3,UBA2,UBA5,UBE2E2,UBE2M,UBTF,UCK2,UCKL1,UGT2A1,ULK3,UMODL1,UMPS,UPF3A,UPF3B,UQCRC2,USF2,USP11,USP40,USP43,USP5,VANGL2,VARS2,VCAN,VGLL3,VIM,VLDLR,VPS25,VPS4A,VWA3A,VWA5A,VWDE,WAPL,WASHC4,WDR12,WDR24,WDR34,WDR4,WDR55,WDR60,WDR75,WDR82,WDR90,WNT4,WWTR1,XDH,XRCC1,YAP1,YEATS4,YES1,YKT6,YWHAE,ZBBX,ZBED1,ZBTB4,ZC3H18,ZC3H7B,ZC3HAV1L,ZC4H2,ZCCHC14,ZCCHC4,ZCRB1,ZCWPW2,ZDBF2,ZFAND4,ZFP64,ZFYVE19,ZFYVE9,ZNF154,ZNF165,ZNF208,ZNF253,ZNF263,ZNF286B,ZNF304,ZNF324,ZNF334,ZNF346,ZNF358,ZNF41,ZNF428,ZNF462,ZNF512B,ZNF584,ZNF585B,ZNF599,ZNF605,ZNF606,ZNF616,ZNF672,ZNF675,ZNF677,ZNF699,ZNF827,ZNHIT6,ZRANB3,ZSCAN32,ZSWIM5
	Endocrine gland tumor	7.15e-26	2.398	AASS,ABCA1,ABCA13,ABCA6,ABCC2,ABO,ACADM,ACIN1,ACP6,ACSS1,ACTR3C,ACYP1,ADAM17,ADCY2,ADCY6,ADGRF1,ADGRV1,ADNP,ADPRHL1,AFAP1L2,AFDN,AFMID,AHCY,AHCYL1,AHDC1,AIFM2,AK4,AKAP12,AKAP5,AKAP7,ALDH18A1,ALDH3A2,ALDH7A1,ALKBH5,ALMS1,ALOX15B,ALPK3,ALS2CL,AMPD3,AMPH,ANAPC1,ANAPC2,ANK2,ANKRD11,ANKRD16,ANKRD18A,ANKRD36,ANKRD36C,ANKRD42,ANKRD6,ANP32E,AP3B2,AP3D1,APBB2,APLP2,APOBR,ARFGEF3,ARHGAP11A,ARHGAP21,ARHGAP31,ARHGAP32,ARHGEF35,ARHGEF5,ARID4A,ARL14EP,ARL4C,ARMC10,ARSB,ASAH2,ASGR1,ASPRV1,ATG4A,ATG9B,ATN1,ATP11C,ATP2B1,ATP5ME,ATP5PO,ATP6V0E2,ATP6V1A,ATP6V1H,ATP7B,ATRIP,B4GALT1,B9D2,BAIAP3,BAP1,BAZ1B,BBOX1,BCAS1,BCAT1,BCL7C,BCR,BICD2,BLOC1S2,BLZF1,BNIP3,BOLA2/BOLA2B,BPI,BRD9,BRIP1,BRMS1L,C11orf1,C11orf96,C15orf40,C15orf61,C15orf62,C17orf80,C1orf115,C1orf131,C1orf226,C22orf39,C7orf50,C8orf33,CACFD1,CACNA2D4,CADPS2,CAMK2D,CAMSAP2,CASTOR2,CBLC,CCDC102A,CCDC114,CCDC13,CCDC149,CCDC17,CCDC178,CCDC28A,CCDC30,CCDC40,CCDC66,CCDC85B,CCDC88B,CCL13,CCNB2,CCP110,CCS,CCT4,CD163,CD163L1,CD33,CD58,CD82,CDC123,CDC20,CDC42BPG,CDCA7L,CDH11,CDHR3,CDHR4,CDK11B,CEACAM5,CEACAM8,CENPW,CEP170B,CEP250,CEP76,CFAP100,CFAP157,CFAP44,CFAP45,CFAP46,CFAP57,CFAP70,CFAP74,CFH,CGGBP1,CGN,CHAF1A,CHD3,CHD6,CHIT1,CHL1,CHN2,CIAPIN1,CITED4,CKAP2L,CLCA4,CLEC1B,CLEC2B,CLINT1,CLK3,CLTB,CMSS1,CMYA5,CNGA1,CNGA3,CNPY3,COG4,COL7A1,COL8A2,COL9A2,COMTD1,COPS2,COQ5,CORO2B,COX7A2,CPEB3,CPNE3,CPSF4,CRACR2A,CRACR2B,CREB3,CRELD2,CRIP2,CROCC,CROCC2,CRYBG3,CSF2RA,CSMD1,CSNK1E,CSPP1,CSRP1,CST6,CTSB,CTSG,CTSK,CTSS,CTU2,CUL7,CXorf56,CYB561,CYBB,CYC1,CYP1B1,CYP2C19,CYP2F1,CYP2R1,CYP4X1,CYYR1,D2HGDH,DAP,DCDC2B,DCLRE1A,DCTN5,DCUN1D4,DDR2,DDX11,DDX50,DEF8,DESI2,DHFR,DIAPH2,DIAPH3,DIP2C,DIS3L,DLEC1,DLEU7,DMD,DMPK,DMXL2,DNAAF1,DNAH1,DNAH10,DNAH11,DNAH12,DNAH2,DNAH3,DNAH5,DNAH6,DNAH7,DNAH9,DNAJA4,DNAJC19,DNAJC21,DNALI1,DOC2A,DOCK9,DRAM1,DRC7,DSCAML1,DSEL,DSP,DTX3,DUSP5,DYNC1LI2,DZIP1L,E4F1,EBI3,ECM1,ECM2,ECSIT,ECT2,EDF1,EDNRA,EFCAB1,EFCAB12,EFCAB6,EFHD2,EGFL6,EGFR,EGLN2,EIF2B4,EIF2S1,EIF3A,EIF4E3,ELF3,ELMOD3,ELP1,EMG1,EMSY,ENAH,ENGASE,EPHA2,EPPK1,EPS8L1,EPS8L2,ERBB3,ERBB4,ERC1,ERCC2,ERGIC3,ERICH3,ESRRA,ETV5,ETV6,EVC2,EXOSC6,EXOSC7,EXT1,EZH1,FAF1,FAIM,FAM102A,FAM120AOS,FAM126A,FAM135A,FAM13A,FAM193A,FAM227B,FAM228B,FAM50A,FAM83B,FAM83H,FAM91A1,FAR2,FAT2,FAXC,FBLIM1,FBLN1,FBN1,FBXO27,FBXO31,FBXO5,FBXW11,FCGBP,FDX2,FGF12,FGFR3,FKBP9,FKRP,FLOT2,FMN2,FMNL3,FN1,FOXI2,FOXN4,FOXP2,FOXQ1,FRAT1,FREM2,FRK,FTH1,FYB2,G0S2,GAB3,GABRP,GABRR2,GADD45GIP1,GAK,GAS2L1,GAS8,GATA6,GATD3A/GATD3B,GATM,GCC2,GGT5,GINS2,GIPC1,GIT2,GLRX3,GLTP,GNA11,GOLGA2,GOLGA7,GOLGA8A/GOLGA8B,GOLGA8K (includes others),GPAA1,GPALPP1,GPNMB,GPR135,GPRC5B,GPS2,GPSM2,GRAMD2B,GRHL2,GRN,GSAP,GSTP1,GTF2H5,GTF2IRD2/GTF2IRD2B,GUCY2C,H3-3A/H3-3B,HAUS5,HBG2,HDAC11,HDDC2,HDGF,HDGFL2,HDGFL3,HERC2,HIBADH,HIBCH,HIP1R,HLA-DRA,HMG20A,HMGN1,HMGN2,HMOX1,HOMER1,HOMER2,HOXB2,HSP90AA1,HSPA1A/HSPA1B,HSPA2,HSPB1,HSPB11,HYDIN,HYKK,ICA1,IFI27,IFT122,IGF1,IGF2BP3,IGFBP5,IGSF10,IK,IL17RE,IL17REL,IL1RL1,IL4I1,IL5RA,ILF2,INAVA,INSR,INTS14,INTS3,INTS7,IPO5,IQCE,IQGAP1,IRS1,IRS2,IRX3,ISG20L2,ITGA2,ITGB4,ITPR2,ITPR3,JAZF1,JHY,JUND,KATNB1,KAZN,KCNJ2,KCNMB3,KCTD14,KDM1A,KEAP1,KIAA1671,KIF18A,KIF19,KIF1C,KIF21A,KIF22,KIF2A,KIFC3,KLF8,KLHDC4,KLHDC7A,KMO,KMT2A,KMT2B,KPNA5,KRT10,KRT13,KRT16,KRT18,KRT19,KRT23,KRT4,KRT5,KRT6B,KRT78,KRT80,L3MBTL3,LAIR1,LAMP1,LAMTOR3,LANCL1,LARGE1,LARP1B,LARP4B,LCA5,LDLRAD1,LDLRAP1,LGALS1,LGR4,LGSN,LHFPL2,LIG1,LILRB1,LILRB5,LIN54,LMAN2L,LMO7,LPIN3,LRIG3,LRP1,LRP12,LRP1B,LRP5,LRRC1,LRRC10B,LRRC37A3 (includes others),LRRC43,LRRC46,LRRC56,LRRC61,LRRC73,LSM14A,LSM7,LSS,LYRM1,MAD1L1,MAGED2,MAGI2,MAGI3,MALL,MAN1C1,MAP3K1,MAP3K9,MAP4K2,MAPK15,MARCKSL1,MARK3,MAT1A,MBD1,MCM3,MCM5,MCPH1,MDH2,MDK,MECOM,MEIS2,METTL15,MFSD1,MIB2,MID2,MIPOL1,MKNK2,MKRN2,MLEC,MLF1,MLYCD,MMP14,MMP8,MNT,MOK,MPHOSPH9,MPP5,MPRIP,MPZL2,MRC1,MRO,MRPL1,MRPL12,MRPL2,MRPL34,MRPL48,MRPS10,MRPS24,MRPS34,MRTFB,MS4A7,MSANTD3,MSH6,MT-ND3,MT-ND6,MTERF3,MTMR12,MTMR6,MTPAP,MTR,MUC12,MUC16,MUC4,MVD,MXD3,MXRA5,MYB,MYL6B,MYO1D,MYO5C,MYO9A,MZT2B,NACC1,NAPG,NBEA,NCAPG2,NCL,NDFIP2,NDST1,NDUFB8,NDUFC1,NELFB,NELFE,NET1,NEURL4,NEXMIF,NFASC,NGRN,NHLRC3,NHS,NHSL1,NIBAN2,NINL,NIPAL2,NKX3-1,NLK,NMRAL1,NOA1,NOL10,NOL11,NOM1,NONO,NOP53,NOS2,NOSIP,NOSTRIN,NPAS3,NPIPA5 (includes others),NR1H3,NR2F6,NRBF2,NRIP1,NSMCE4A,NUAK1,NUFIP1,NUMA1,NUP155,NUP43,NUTF2,NWD1,NXN,NYAP2,OAZ1,OBSCN,OFD1,OLIG2,OPHN1,OSTF1,OXTR,PA2G4,PAAF1,PABPC1,PABPN1,PADI1,PALD1,PALLD,PARD3,PARD6B,PARD6G,PARK7,PARL,PARP8,PAWR,PAX9,PCNT,PDCD6IP,PDE10A,PDE3B,PDXDC1,PEG3,PEX10,PEX11B,PEX2,PFKM,PGM1,PGM2L1,PHKG2,PHLDB1,PI4KB,PIAS1,PIAS2,PIEZO2,PIK3CA,PIM3,PIP5K1C,PITPNM3,PITX1,PJA1,PKD1,PLCB4,PLEKHG1,PLEKHG4B,PLEKHH3,PLEKHJ1,PLEKHM3,PLEKHS1,PLPP2,PMFBP1,PMPCB,PMVK,PNRC1,POLD2,POLD3,POLE3,POLR1A,POLR2D,POLR3B,POLR3D,POLR3H,POMP,POU2AF1,PPA1,PPAT,PPIC,PPL,PPP1CA,PPP1R12B,PPP1R13L,PPP1R16A,PPP1R9A,PPP2R3A,PPP2R3B,PPP2R5C,PRB4,PRDM15,PRIMPOL,PRKD1,PRKD3,PRMT6,PROK2,PROM1,PRR14,PRR29,PRRC2B,PRSS27,PRSS8,PRXL2A,PSAP,PSMA3,PSMB4,PSMD3,PSMG1,PSPH,PTGFR,PTMS,PTPN13,PTPN2,PTPN3,PTPRF,PTPRT,PTRH1,PTTG1,PUS7,PXK,PYCR1,PYGO2,RAB11A,RAB11FIP5,RAB2A,RAB33B,RAB36,RAB4A,RAB6A,RABL6,RAI14,RALGPS2,RANBP17,RANBP9,RASIP1,RASSF8,RBBP7,RBM15B,RC3H2,RDH10,REPS2,RER1,RETN,REXO4,RFX7,RHOT2,RHOV,RHPN1,RILPL1,RIMS1,RINT1,RMDN1,RMND5B,RNASEK,RNF144B,RNF212,RNF24,ROBO1,ROGDI,RORC,ROS1,RP1,RPL18A,RPL3,RPL6,RPL7,RPN2,RPP25,RPS19,RPS3,RPS6KA3,RRM2,RRN3,RSPH10B/RSPH10B2,RSPH9,RSPO1,RUNDC3B,RYR3,S100A14,SAP30L,SARAF,SARS2,SART1,SCAF1,SCEL,SCGB2A1,SCHIP1,SCRIB,SCRN2,SCRT2,SCYL1,SDK1,SDK2,SDR16C5,SEC14L5,SEMA3F,SERF2,SERPINB3,SERPINB4,SERPINF1,SESN1,SFXN1,SGO1,SGSM2,SH2B1,SH3BP5,SH3D19,SH3GLB2,SH3PXD2A,SHLD2,SIGLEC8,SIK1/SIK1B,SIRT1,SIX4,SKIDA1,SLAIN1,SLC11A2,SLC22A15,SLC22A5,SLC25A22,SLC25A26,SLC27A5,SLC35A3,SLC39A7,SLC39A8,SLC4A1AP,SLC7A11,SLC9C2,SMAD1,SMAD3,SMAD4,SMARCA5,SMARCAL1,SMARCD2,SMPD2,SNAPC3,SNED1,SNRNP25,SNRPB2,SNRPG,SNX2,SOBP,SOD1,SOWAHB,SOWAHC,SOX13,SPACA9,SPAG17,SPAG5,SPATA6L,SPATS1,SPEF2,SPINT1,SPNS2,SPRR3,SPTLC3,SRCIN1,SREBF2,SREK1IP1,SRGAP3,SRPK2,SRPX2,SRRT,SRSF10,SRSF3,SRSF9,SSRP1,ST6GAL1,ST7,STAP2,STARD10,STARD5,STARD9,STAT5A,STAU1,STK11,STK39,STON2,STRBP,STRN3,STX10,STXBP1,SUPT6H,SUSD1,SUSD4,SVEP1,SWT1,SYNE1,SYNGAP1,SYNJ2,SYTL1,TACSTD2,TAF3,TAF6,TARS2,TBC1D10C,TBX3,TCEA3,TCEAL3,TCF25,TCF3,TCF7L1,TFCP2,TGFBR3,TGM2,THAP4,THOC3,THRB,THUMPD2,TIMM50,TIMP2,TIPRL,TJP2,TLCD2,TM7SF2,TM9SF2,TMA7,TMC5,TMEFF1,TMEM143,TMEM159,TMEM182,TMEM222,TMEM231,TMEM26,TMEM263,TMEM30B,TMEM33,TMEM40,TMEM42,TMEM47,TMEM59,TMEM63C,TMPRSS11E,TMTC2,TMUB1,TNFRSF21,TNNI3,TNPO1,TOGARAM2,TP53BP1,TPBG,TPK1,TPP1,TPPP,TPPP3,TPRG1,TPRKB,TPT1,TRADD,TRAF4,TRAPPC1,TRAPPC11,TRAPPC2L,TRDMT1,TRIM29,TRIM62,TRMT10C,TRPA1,TSHZ2,TSPAN11,TSPAN13,TSPAN6,TSPYL1,TSPYL5,TSR1,TSTD2,TTC16,TTC23,TTC9,TTK,TTLL6,TUFM,TUSC1,TYW3,UBA2,UBA5,UBE2E2,UBE2M,UBTF,UCK2,UCKL1,UGT2A1,ULK3,UMODL1,UMPS,UPF3A,UPF3B,UQCRC2,USF2,USP11,USP40,USP43,USP5,VANGL2,VARS2,VCAN,VGLL3,VIM,VLDLR,VPS25,VPS4A,VWA3A,VWA5A,VWDE,WAPL,WASHC4,WDR12,WDR24,WDR34,WDR4,WDR55,WDR60,WDR75,WDR82,WDR90,WNT4,WWTR1,XDH,XRCC1,YAP1,YEATS4,YES1,YKT6,YWHAE,ZBBX,ZBED1,ZBTB4,ZC3H18,ZC3H7B,ZC3HAV1L,ZC4H2,ZCCHC14,ZCCHC4,ZCRB1,ZCWPW2,ZDBF2,ZDHHC11,ZFAND4,ZFP64,ZFYVE19,ZFYVE9,ZNF154,ZNF165,ZNF208,ZNF253,ZNF263,ZNF286B,ZNF304,ZNF324,ZNF334,ZNF346,ZNF358,ZNF41,ZNF418,ZNF428,ZNF462,ZNF512B,ZNF584,ZNF585B,ZNF599,ZNF605,ZNF606,ZNF616,ZNF626,ZNF672,ZNF675,ZNF677,ZNF699,ZNF827,ZNHIT6,ZRANB3,ZSCAN32,ZSWIM5
	Formation of solid tumor	3.32e-24	3.534	AASS,ABCA1,ABCA13,ABCA6,ABCC2,ABLIM3,ACADM,ACIN1,ACP6,ACSS1,ACTR3C,ACYP1,ADAM17,ADAMDEC1,ADCY2,ADCY6,ADGRF1,ADGRV1,ADH1B,ADNP,ADPRHL1,ADTRP,AFAP1L2,AFDN,AFTPH,AHCY,AHCYL1,AHDC1,AKAP12,AKAP7,ALDH18A1,ALDH3A2,ALDH7A1,ALDOA,ALMS1,ALOX15B,ALPK3,ALS2CL,AMPD3,AMPH,ANAPC1,ANAPC2,ANK2,ANKRD11,ANKRD16,ANKRD18A,ANKRD36,ANKRD36C,ANKRD42,ANKRD6,ANP32A,ANP32E,ANXA4,AP3B2,AP3D1,APBB2,APEH,APLP2,APOBR,AQP3,ARFGEF3,ARHGAP11A,ARHGAP21,ARHGAP31,ARHGAP32,ARHGEF5,ARID4A,ARL14EP,ARL4C,ARL4D,ARMC10,ARSB,ASAH2,ASGR1,ASPRV1,ATG4A,ATG9B,ATN1,ATP11C,ATP2B1,ATP5IF1,ATP5ME,ATP5PO,ATP6V0E2,ATP6V1A,ATP6V1H,ATP7B,ATRIP,B4GALT1,BAIAP3,BAP1,BAZ1B,BBOX1,BCAS1,BCAT1,BCDIN3D,BCR,BEND7,BEX3,BICD2,BLZF1,BMI1,BNC1,BNIP3,BPI,BRD9,BRIP1,BRMS1L,C10orf67,C11orf1,C12orf56,C14orf28,C15orf40,C17orf80,C1orf115,C2orf74,C4orf3,C7orf50,C8orf33,CA5B,CACFD1,CACNA2D4,CADPS2,CAMK2D,CAMLG,CAMSAP2,CAVIN2,CBLC,CBY1,CCDC102A,CCDC114,CCDC13,CCDC149,CCDC153,CCDC17,CCDC178,CCDC28A,CCDC30,CCDC40,CCDC66,CCDC69,CCDC88B,CCL2,CCNB2,CCP110,CCS,CCT4,CD163,CD163L1,CD33,CD37,CD58,CD82,CD84,CDC123,CDC20,CDC25C,CDC42BPG,CDCA7L,CDH11,CDHR3,CDHR4,CDK11B,CDR2,CEACAM5,CEACAM7,CEACAM8,CEP170B,CEP250,CEP43,CEP76,CERS5,CFAP100,CFAP157,CFAP44,CFAP45,CFAP46,CFAP57,CFAP70,CFAP74,CFH,CGGBP1,CGN,CHAF1A,CHCHD4,CHD3,CHD6,CHIT1,CHL1,CHMP3,CHN2,CHST9,CKAP2L,CLBA1,CLCA4,CLDN16,CLDN4,CLEC1B,CLEC6A,CLINT1,CLK3,CLTB,CMSS1,CMYA5,CNGA1,CNGA3,COG4,COL7A1,COL8A2,COL9A2,COMTD1,COPS2,COPS7B,CORO2B,COX5B,COX6C,CPEB3,CPNE3,CRACR2A,CRACR2B,CREB3,CRELD2,CRIP2,CRISP3,CROCC,CRYBG3,CSF2RA,CSMD1,CSNK1E,CSPP1,CSRP1,CST6,CTSB,CTSG,CTSK,CTSS,CTU2,CUL7,CXXC1,CYBB,CYC1,CYP1B1,CYP2F1,CYP4X1,CYYR1,D2HGDH,DAPL1,DCDC2B,DCLRE1A,DCTN3,DCUN1D4,DDR2,DDX11,DDX50,DEF8,DESI2,DHFR,DHRS11,DHRS4L2,DIAPH2,DIAPH3,DIP2C,DIS3L,DLEC1,DLEU7,DMD,DMPK,DMXL2,DNAAF1,DNAH1,DNAH10,DNAH11,DNAH12,DNAH2,DNAH3,DNAH5,DNAH6,DNAH7,DNAH9,DNAJA4,DNAJC21,DNALI1,DOC2A,DOCK9,DRAM1,DRC1,DRC7,DSCAML1,DSEL,DSP,DTX3,DUSP5,DZIP1,DZIP1L,E4F1,EBI3,ECM1,ECM2,ECSIT,ECT2,EDF1,EDNRA,EEF1D,EFCAB1,EFCAB12,EFCAB6,EGFL6,EGFR,EIF2B4,EIF2B5,EIF2S1,EIF3A,EIF4E3,ELAC1,ELF3,ELP1,EMSY,ENAH,ENGASE,EPHA2,EPPK1,EPS8L1,EPS8L2,ERBB3,ERBB4,ERC1,ERCC2,ERGIC3,ERICH3,ERRFI1,ESRP2,ESRRA,ETFBKMT,ETV5,ETV6,EVC2,EXOSC7,EXOSC9,EXT1,EZH1,FAF1,FAIM,FAM102A,FAM120AOS,FAM126A,FAM135A,FAM13A,FAM193A,FAM217B,FAM227B,FAM228B,FAM3D,FAM50A,FAM83B,FAM83H,FAM91A1,FAR2,FAT2,FAXC,FBL,FBLIM1,FBLN1,FBN1,FBXO27,FBXO31,FBXO5,FBXW11,FCGBP,FDX2,FGF12,FGFBP1,FGFR3,FKBP9,FKRP,FLOT2,FLVCR2,FMN2,FMNL3,FMO3,FN1,FOXI2,FOXN4,FOXP2,FOXQ1,FREM2,FRK,FTH1,FYB2,FZD6,GAB3,GABRP,GABRR2,GADD45GIP1,GAK,GAS2L1,GAS8,GATA6,GATD3A/GATD3B,GATM,GCC2,GGT5,GINS2,GIPC1,GIT2,GJA1,GJB5,GLRX3,GLTP,GM2A,GNA11,GNL3,GOLGA2,GOLGA7,GOLGA8A/GOLGA8B,GOLGA8K (includes others),GOLPH3L,GPAA1,GPALPP1,GPNMB,GPR135,GPRC5B,GPS2,GPSM2,GRHL2,GRN,GRSF1,GSAP,GSTP1,GTF2IRD2/GTF2IRD2B,GUCY2C,H1-2,H19,H2AX,H3-3A/H3-3B,H3-5,HABP4,HACL1,HAUS5,HBG2,HCG11,HDAC11,HDDC2,HDGF,HDGFL2,HDGFL3,HERC2,HEY1,HEY2,HIBCH,HILPDA,HIP1R,HLCS,HMG20A,HMGN1,HMOX1,HOMER1,HOPX,HOXB2,HRH1,HSD17B10,HSP90AA1,HSPA1A/HSPA1B,HSPA2,HSPA8,HSPB1,HSPE1,HYDIN,HYKK,ICA1,IFI27,IFT122,IGF1,IGF2BP3,IGFBP5,IGHA2,IGSF10,IK,IL17REL,IL33,IL4I1,ILF2,INAVA,INSR,INTS14,INTS3,INTS7,IPO5,IQCE,IQGAP1,IRS1,IRS2,IRX3,ISCA2,ISG20L2,ITGA2,ITGB4,ITPR2,ITPR3,JAZF1,JCHAIN,JHY,JTB,KATNB1,KAZN,KCNK2,KCNMB3,KCTD14,KDM1A,KEAP1,KIAA1671,KIF18A,KIF19,KIF1C,KIF21A,KIF22,KIF2A,KIFC3,KLF8,KLHDC4,KLHDC7A,KMO,KMT2A,KMT2B,KPNA5,KRT10,KRT13,KRT16,KRT18,KRT19,KRT23,KRT4,KRT5,KRT6B,KRT78,KRT80,L3MBTL3,LAIR1,LAMP1,LARGE1,LARP1B,LARP4B,LCA5,LCE3D,LDLRAP1,LGALS1,LGR4,LGSN,LHFPL2,LIG1,LILRB1,LILRB5,LINC00665,LMAN2L,LMCD1,LMO7,LPIN3,LRIG3,LRP1,LRP12,LRP1B,LRP5,LRRC1,LRRC10B,LRRC37A3 (includes others),LRRC43,LRRC56,LRRC61,LRRN3,LSM14A,LSM8,LSS,MAD1L1,MAGED2,MAGI2,MAGI3,MAN1C1,MAP3K1,MAP3K9,MAP4K2,MAPK15,MARCKSL1,MARK3,MAT1A,MBD1,MCM3,MCM5,MCPH1,MDH2,MDK,MECOM,MED10,MEIS2,METTL15,MFF,MFSD1,MIB2,MID2,MIPOL1,MITF,MKNK2,MKRN2,MLEC,MLF1,MLYCD,MMP14,MMP8,MNT,MOCS2,MOK,MORN5,MPEG1,MPHOSPH9,MPP5,MPRIP,MRC1,MRO,MRPL1,MRPL12,MRPL2,MRPL34,MRPL36,MRPL4,MRPL48,MRPL51,MRPS18B,MRPS34,MRTFB,MS4A7,MSANTD3,MSH6,MT-ND3,MT-ND6,MTERF3,MTFR1,MTMR12,MTMR6,MTR,MUC12,MUC16,MUC21,MUC4,MVD,MXD3,MXRA5,MYB,MYL6B,MYO1D,MYO5C,MYO9A,NAPG,NAT1,NBEA,NCAPG2,NCL,NDST1,NDUFB8,NELFB,NELFE,NET1,NEURL4,NEXMIF,NFASC,NGRN,NHLRC3,NHS,NHSL1,NIBAN2,NINL,NIPAL2,NKX3-1,NLK,NME4,NOA1,NOL10,NOL11,NOM1,NONO,NOP53,NOS2,NOSIP,NOSTRIN,NPAS3,NPIPA5 (includes others),NR1H3,NR2F6,NRBF2,NREP,NRIP1,NSMCE4A,NUAK1,NUDT14,NUDT5,NUFIP1,NUMA1,NUP155,NUP37,NUTF2,NWD1,NXN,NYAP2,OAZ1,OBSCN,OFD1,OLIG2,OPHN1,OPRPN,OSTF1,OTUB2,OXA1L,OXGR1,OXTR,P2RY1,PA2G4,PAAF1,PABPC1,PABPN1,PADI1,PALD1,PALLD,PARD3,PARD6G,PARK7,PARP8,PAWR,PCAT19,PCBP4,PCNT,PDCD6IP,PDE10A,PDE3B,PDP2,PDXDC1,PEG3,PEX10,PEX11B,PEX2,PFKM,PGLYRP1,PGM1,PHF23,PHGDH,PHLDB1,PHPT1,PI4KB,PIAS1,PIAS2,PIEZO2,PIK3CA,PIM3,PIP5K1C,PITPNM3,PITX1,PJA1,PKD1,PLCB4,PLEKHG1,PLEKHG4B,PLEKHH3,PLEKHM3,PLEKHO1,PLEKHS1,PLPP2,PMFBP1,PMM1,PMVK,PNRC1,POLD2,POLD3,POLE3,POLR1A,POLR3B,POLR3D,POLR3H,POP5,POU2AF1,PPA1,PPAT,PPL,PPME1,PPP1R11,PPP1R12B,PPP1R13L,PPP1R14B,PPP1R16A,PPP1R1B,PPP1R9A,PPP2R3A,PPP2R3B,PRB4,PRDM15,PRELID1,PRKD1,PRKD3,PRMT6,PROK2,PROM1,PRR14,PRR16,PRRC2B,PRSS8,PRXL2A,PSAP,PSCA,PSMA3,PSMB4,PSMC4,PSMD3,PSMG1,PTGDR,PTGER4,PTGFR,PTPN13,PTPN3,PTPRF,PTPRT,PTRH1,PTTG1,PUS7,PXK,PYCR1,PYGO2,RAB11A,RAB11FIP5,RAB2A,RAB36,RAB4A,RAB5B,RABL6,RAI14,RALGPS2,RANBP17,RANBP9,RASSF8,RBBP7,RBM15B,RC3H2,RDH10,REPS2,RER1,REXO4,RFX7,RHCG,RHOT2,RHOV,RHPN1,RILPL1,RIMS1,RINT1,RMDN1,RMND5B,RND3,RNF144B,RNF175,RNF212,RNF24,ROBO1,ROGDI,RORC,ROS1,RP1,RPL18A,RPN2,RPS19,RPS3,RPS6KA3,RRM2,RRN3,RSPH10B/RSPH10B2,RSPH9,RSPO1,RSRC1,RTL8C,RUNDC3B,RYR3,SARS2,SART1,SAXO2,SCAF1,SCEL,SCRIB,SCRN2,SCRT2,SCYL1,SDC2,SDK1,SDK2,SEC14L5,SEMA3F,SERF2,SERPINB3,SERPINB4,SESN1,SFXN1,SGO1,SGSM2,SH2B1,SH3BP5,SH3D19,SH3GLB2,SH3PXD2A,SHLD2,SIGLEC8,SIK1/SIK1B,SIRT1,SIX1,SIX4,SKIDA1,SLAIN1,SLC11A2,SLC16A6,SLC22A15,SLC22A5,SLC25A22,SLC25A26,SLC27A5,SLC31A2,SLC35A3,SLC35D2,SLC39A8,SLC4A1AP,SLC7A11,SLC9C2,SMAD1,SMAD3,SMAD4,SMAD9,SMARCA5,SMARCAL1,SMARCD2,SNED1,SNHG20,SNRNP25,SNRPG,SNX2,SOBP,SOD1,SOWAHB,SOWAHC,SOX13,SPA17,SPACA9,SPAG17,SPAG5,SPARCL1,SPATA6L,SPCS3,SPEF2,SPINT1,SPNS2,SPRR2A,SPTLC3,SRCIN1,SREBF2,SREK1IP1,SRGAP3,SRP19,SRPK2,SRPRB,SRPX2,SRRT,SRSF3,SRSF9,SSRP1,ST7,STARD10,STARD5,STARD9,STAT5A,STEAP4,STK11,STK39,STON2,STRBP,STRN3,STXBP1,SUPT6H,SUSD1,SUSD4,SVEP1,SWT1,SYNE1,SYNGAP1,SYNJ2,SYTL1,TACSTD2,TAF3,TAF6,TARS2,TBC1D10C,TBCC,TBX21,TBX3,TCEA3,TCEAL3,TCF25,TCF3,TCF7L1,TCIM,TDRP,TFCP2,TFDP2,TGFBR3,TGM2,THAP10,THAP2,THAP4,THAP5,THOC3,THRB,THUMPD2,TIMM50,TIMP2,TIPRL,TJP2,TM7SF2,TM9SF2,TMC5,TMEFF1,TMEM126B,TMEM143,TMEM159,TMEM182,TMEM212,TMEM222,TMEM238L,TMEM26,TMEM33,TMEM40,TMEM42,TMEM47,TMEM59,TMEM63C,TMPRSS11E,TMTC2,TNFRSF21,TNNI3,TNPO1,TOGARAM2,TP53BP1,TPBG,TPI1,TPK1,TPP1,TPPP,TPRG1,TPST1,TRAF4,TRAPPC11,TRAPPC2L,TRDMT1,TRIM29,TRIM62,TRIR,TRMT1,TRMT10C,TRMT9B,TRPA1,TSHZ2,TSPAN13,TSPAN6,TSPYL1,TSPYL5,TSR1,TSSC4,TTC16,TTC23,TTK,TTLL6,TTLL9,TUFM,TULP3,TUSC1,UBA2,UBA5,UBTF,UBXN1,UCK2,UCKL1,UGT2A1,ULK3,UMODL1,UMPS,UPF3A,UPF3B,UQCRC2,USF2,USP11,USP40,USP43,USP5,VAMP8,VANGL2,VARS2,VCAN,VGLL3,VIM,VLDLR,VPS36,VPS4A,VWA3A,VWA5A,VWDE,WAPL,WARS2,WASHC4,WDCP,WDR12,WDR24,WDR34,WDR4,WDR55,WDR60,WDR75,WDR82,WDR89,WDR90,WNT4,WWTR1,XDH,XRCC1,YAP1,YEATS4,YES1,YKT6,YWHAE,ZBBX,ZBED1,ZBTB4,ZBTB8A,ZC3H18,ZC3H7B,ZC3HAV1L,ZCCHC14,ZCCHC4,ZCRB1,ZCWPW2,ZDBF2,ZDHHC11,ZFAND4,ZFP64,ZFYVE19,ZFYVE9,ZNF154,ZNF165,ZNF208,ZNF214,ZNF253,ZNF263,ZNF286A,ZNF286B,ZNF304,ZNF320,ZNF324,ZNF334,ZNF358,ZNF41,ZNF418,ZNF420,ZNF428,ZNF439,ZNF440,ZNF462,ZNF512B,ZNF528,ZNF584,ZNF585B,ZNF599,ZNF606,ZNF609,ZNF616,ZNF625,ZNF626,ZNF662,ZNF672,ZNF675,ZNF677,ZNF678,ZNF69,ZNF699,ZNF70,ZNF738,ZNF749,ZNF780B,ZNF782,ZNF827,ZNF860,ZNHIT6,ZRANB3,ZSCAN32,ZSWIM5
	Frequency of tumor	1.55e-18	4.169	AASS,ABCA1,ABCA13,ABCA6,ABCC2,ABLIM3,ACADM,ACIN1,ACP6,ACSS1,ACTR3C,ACYP1,ADAM17,ADAMDEC1,ADCY2,ADCY6,ADGRF1,ADGRV1,ADH1B,ADNP,ADTRP,AFAP1L2,AFDN,AFTPH,AHCY,AHCYL1,AHDC1,AKAP12,AKAP7,ALDH18A1,ALDH3A2,ALDH7A1,ALDOA,ALMS1,ALOX15B,ALPK3,ALS2CL,AMPH,ANAPC1,ANAPC2,ANK2,ANKRD11,ANKRD18A,ANKRD36,ANKRD36C,ANKRD6,ANP32A,ANP32E,ANXA4,AP3B2,AP3D1,APBB2,APEH,APLP2,APOBR,ARFGEF3,ARHGAP11A,ARHGAP21,ARHGAP31,ARHGAP32,ARHGEF5,ARID4A,ARL14EP,ARL4C,ARMC10,ARSB,ASAH2,ATG4A,ATG9B,ATN1,ATP11C,ATP2B1,ATP5IF1,ATP5PO,ATP6V1H,ATP7B,ATRIP,BAIAP3,BAP1,BAZ1B,BBOX1,BCAT1,BCR,BEND7,BEX3,BICD2,BLZF1,BMI1,BNC1,BNIP3,BPI,BRD9,BRIP1,BRMS1L,C10orf67,C14orf28,C15orf40,C17orf80,C1orf115,C2orf74,C4orf3,C7orf50,CA5B,CACFD1,CACNA2D4,CADPS2,CAMK2D,CAMLG,CAMSAP2,CAVIN2,CBY1,CCDC114,CCDC13,CCDC153,CCDC17,CCDC178,CCDC28A,CCDC30,CCDC40,CCDC66,CCDC69,CCDC88B,CCL2,CCNB2,CCP110,CCS,CD163,CD163L1,CD33,CD37,CD58,CD82,CD84,CDC123,CDC20,CDC25C,CDC42BPG,CDCA7L,CDH11,CDHR3,CDHR4,CDK11B,CDR2,CEACAM5,CEACAM7,CEP170B,CEP250,CEP43,CEP76,CERS5,CFAP100,CFAP44,CFAP45,CFAP46,CFAP57,CFAP70,CFAP74,CFH,CGGBP1,CGN,CHAF1A,CHCHD4,CHD3,CHD6,CHIT1,CHL1,CHMP3,CHN2,CHST9,CKAP2L,CLBA1,CLCA4,CLDN16,CLDN4,CLEC1B,CLINT1,CLK3,CLTB,CMSS1,CMYA5,CNGA1,CNGA3,COG4,COL7A1,COL8A2,COL9A2,COPS2,CORO2B,COX6C,CPEB3,CPNE3,CRACR2A,CRACR2B,CREB3,CRELD2,CROCC,CRYBG3,CSF2RA,CSMD1,CSNK1E,CSPP1,CTSB,CTSG,CTSK,CTSS,CTU2,CUL7,CXXC1,CYBB,CYC1,CYP1B1,CYP2F1,CYP4X1,CYYR1,D2HGDH,DAPL1,DCDC2B,DCLRE1A,DCTN3,DCUN1D4,DDR2,DDX11,DDX50,DEF8,DESI2,DHFR,DHRS11,DHRS4L2,DIAPH2,DIAPH3,DIP2C,DIS3L,DLEC1,DLEU7,DMD,DMPK,DMXL2,DNAAF1,DNAH1,DNAH10,DNAH11,DNAH12,DNAH2,DNAH3,DNAH5,DNAH6,DNAH7,DNAH9,DNAJA4,DNAJC21,DNALI1,DOC2A,DOCK9,DRAM1,DRC7,DSCAML1,DSEL,DSP,DUSP5,DZIP1,DZIP1L,E4F1,EBI3,ECM1,ECM2,ECT2,EEF1D,EFCAB1,EFCAB12,EFCAB6,EGFR,EIF2B4,EIF2S1,EIF4E3,ELAC1,ELF3,ELP1,EMSY,ENAH,ENGASE,EPHA2,EPPK1,EPS8L1,ERBB3,ERBB4,ERC1,ERCC2,ERGIC3,ERICH3,ERRFI1,ESRP2,ESRRA,ETV5,ETV6,EVC2,EXOSC9,EXT1,EZH1,FAF1,FAIM,FAM102A,FAM135A,FAM13A,FAM193A,FAM217B,FAM227B,FAM83B,FAM83H,FAM91A1,FAR2,FAT2,FAXC,FBL,FBLIM1,FBLN1,FBN1,FBXO31,FBXW11,FCGBP,FGF12,FGFBP1,FGFR3,FKBP9,FKRP,FLOT2,FLVCR2,FMN2,FMNL3,FMO3,FN1,FOXI2,FOXN4,FOXP2,FOXQ1,FREM2,FRK,FYB2,FZD6,GAB3,GABRP,GABRR2,GADD45GIP1,GAK,GAS2L1,GATA6,GATD3A/GATD3B,GATM,GCC2,GGT5,GINS2,GIPC1,GIT2,GJA1,GJB5,GLRX3,GLTP,GM2A,GNA11,GOLGA2,GOLGA8A/GOLGA8B,GOLGA8K (includes others),GOLPH3L,GPALPP1,GPNMB,GPR135,GPRC5B,GPS2,GPSM2,GRHL2,GRN,GSAP,GSTP1,GTF2IRD2/GTF2IRD2B,GUCY2C,H1-2,H19,H2AX,H3-3A/H3-3B,H3-5,HABP4,HACL1,HAUS5,HBG2,HDAC11,HDDC2,HDGF,HDGFL2,HDGFL3,HERC2,HIBCH,HILPDA,HLCS,HMG20A,HMGN1,HMOX1,HOMER1,HOXB2,HSP90AA1,HSPA1A/HSPA1B,HSPA2,HSPA8,HSPB1,HSPE1,HYDIN,HYKK,ICA1,IGF1,IGF2BP3,IGFBP5,IGHA2,IGSF10,IK,IL17REL,IL33,IL4I1,ILF2,INAVA,INSR,INTS3,INTS7,IPO5,IQCE,IQGAP1,IRS1,IRS2,IRX3,ISCA2,ISG20L2,ITGA2,ITGB4,ITPR2,ITPR3,JCHAIN,JHY,JTB,KAZN,KCNK2,KCNMB3,KDM1A,KEAP1,KIAA1671,KIF18A,KIF19,KIF1C,KIF21A,KIFC3,KLF8,KLHDC4,KLHDC7A,KMO,KMT2A,KMT2B,KRT10,KRT13,KRT16,KRT18,KRT19,KRT4,KRT5,KRT6B,KRT78,KRT80,L3MBTL3,LAMP1,LARGE1,LARP1B,LARP4B,LCA5,LCE3D,LDLRAP1,LGALS1,LGR4,LGSN,LHFPL2,LIG1,LILRB1,LILRB5,LINC00665,LMAN2L,LMCD1,LMO7,LPIN3,LRIG3,LRP1,LRP12,LRP1B,LRP5,LRRC1,LRRC37A3 (includes others),LRRC43,LRRC56,LRRC61,LRRN3,LSM14A,LSM8,LSS,MAD1L1,MAGED2,MAGI2,MAGI3,MAN1C1,MAP3K1,MAP3K9,MAP4K2,MAPK15,MARCKSL1,MARK3,MAT1A,MBD1,MCM3,MCM5,MCPH1,MDH2,MECOM,MED10,MEIS2,METTL15,MFF,MFSD1,MIB2,MIPOL1,MITF,MKNK2,MKRN2,MLEC,MLF1,MLYCD,MMP14,MMP8,MOCS2,MOK,MORN5,MPHOSPH9,MPP5,MPRIP,MRO,MRPL1,MRPL2,MRPL36,MRPL4,MRPL48,MRPL51,MRPS18B,MRPS34,MRTFB,MS4A7,MSANTD3,MSH6,MT-ND6,MTERF3,MTFR1,MTMR12,MTR,MUC12,MUC16,MUC21,MUC4,MVD,MXD3,MXRA5,MYB,MYL6B,MYO1D,MYO5C,MYO9A,NAPG,NAT1,NBEA,NCAPG2,NCL,NDST1,NELFB,NELFE,NET1,NEURL4,NEXMIF,NFASC,NGRN,NHS,NHSL1,NINL,NIPAL2,NLK,NOL10,NOM1,NONO,NOP53,NOS2,NOSIP,NOSTRIN,NPAS3,NPIPA5 (includes others),NR1H3,NR2F6,NRBF2,NREP,NRIP1,NSMCE4A,NUAK1,NUDT14,NUDT5,NUFIP1,NUMA1,NUP155,NUP37,NWD1,NXN,NYAP2,OAZ1,OBSCN,OFD1,OLIG2,OPHN1,OPRPN,OSTF1,OTUB2,OXGR1,P2RY1,PA2G4,PAAF1,PABPC1,PABPN1,PALD1,PALLD,PARD3,PARD6G,PARK7,PARP8,PAWR,PCAT19,PCBP4,PCNT,PDCD6IP,PDE10A,PDE3B,PDP2,PDXDC1,PEG3,PEX11B,PEX2,PFKM,PGM1,PHGDH,PHLDB1,PI4KB,PIAS1,PIAS2,PIEZO2,PIK3CA,PIM3,PIP5K1C,PITPNM3,PITX1,PJA1,PKD1,PLCB4,PLEKHG1,PLEKHG4B,PLEKHH3,PLEKHM3,PLEKHO1,PLEKHS1,PLPP2,PMFBP1,PMM1,PNRC1,POLD2,POLD3,POLE3,POLR1A,POLR3B,POLR3H,POU2AF1,PPA1,PPAT,PPL,PPME1,PPP1R11,PPP1R12B,PPP1R13L,PPP1R14B,PPP1R16A,PPP1R1B,PPP1R9A,PPP2R3A,PPP2R3B,PRB4,PRDM15,PRKD1,PRKD3,PRMT6,PROK2,PROM1,PRR14,PRR16,PRRC2B,PRSS8,PRXL2A,PSCA,PSMA3,PSMC4,PSMD3,PSMG1,PTGDR,PTGER4,PTGFR,PTPN13,PTPN3,PTPRF,PTPRT,PTTG1,PUS7,PXK,PYCR1,PYGO2,RAB11A,RAB11FIP5,RAB36,RAB4A,RAB5B,RABL6,RAI14,RALGPS2,RANBP17,RANBP9,RASSF8,RBBP7,RBM15B,RC3H2,RDH10,REPS2,RER1,REXO4,RFX7,RHCG,RHOT2,RHOV,RHPN1,RILPL1,RIMS1,RINT1,RMDN1,RND3,RNF144B,RNF175,RNF212,ROBO1,ROGDI,RORC,ROS1,RP1,RPN2,RPS19,RPS6KA3,RRM2,RSPO1,RSRC1,RTL8C,RUNDC3B,RYR3,SART1,SAXO2,SCAF1,SCEL,SCRIB,SCRN2,SCRT2,SCYL1,SDC2,SDK1,SDK2,SEC14L5,SEMA3F,SERF2,SERPINB3,SERPINB4,SESN1,SGO1,SH2B1,SH3BP5,SH3GLB2,SH3PXD2A,SHLD2,SIGLEC8,SIK1/SIK1B,SIRT1,SIX1,SIX4,SKIDA1,SLAIN1,SLC11A2,SLC22A15,SLC22A5,SLC25A26,SLC27A5,SLC31A2,SLC35A3,SLC35D2,SLC39A8,SLC4A1AP,SLC7A11,SLC9C2,SMAD1,SMAD3,SMAD4,SMAD9,SMARCA5,SMARCAL1,SMARCD2,SNED1,SNHG20,SNRNP25,SNRPG,SNX2,SOBP,SOD1,SOWAHB,SOX13,SPACA9,SPAG17,SPARCL1,SPATA6L,SPEF2,SPINT1,SPRR2A,SPTLC3,SRCIN1,SREBF2,SREK1IP1,SRGAP3,SRP19,SRPK2,SRPX2,SRRT,SRSF3,SRSF9,SSRP1,ST7,STARD10,STARD5,STARD9,STAT5A,STEAP4,STK11,STK39,STON2,STRBP,STRN3,STXBP1,SUPT6H,SUSD1,SUSD4,SVEP1,SWT1,SYNE1,SYNGAP1,SYNJ2,SYTL1,TACSTD2,TAF3,TAF6,TARS2,TBC1D10C,TBX3,TCEA3,TCEAL3,TCF25,TCF3,TCF7L1,TDRP,TFCP2,TFDP2,TGFBR3,TGM2,THAP2,THAP4,THAP5,THOC3,THRB,TIMM50,TIMP2,TIPRL,TJP2,TM7SF2,TM9SF2,TMC5,TMEFF1,TMEM126B,TMEM143,TMEM159,TMEM212,TMEM238L,TMEM26,TMEM33,TMEM40,TMEM42,TMEM47,TMEM59,TMEM63C,TMPRSS11E,TMTC2,TNFRSF21,TNPO1,TOGARAM2,TP53BP1,TPBG,TPI1,TPK1,TPPP,TPRG1,TPST1,TRAF4,TRAPPC11,TRAPPC2L,TRDMT1,TRIM29,TRIM62,TRIR,TRMT1,TRMT10C,TRMT9B,TRPA1,TSHZ2,TSPAN13,TSPAN6,TSPYL1,TSPYL5,TSR1,TSSC4,TTC23,TTK,TTLL9,UBA2,UBA5,UBTF,UBXN1,UCK2,UCKL1,UGT2A1,ULK3,UMODL1,UMPS,UPF3A,UPF3B,UQCRC2,USF2,USP11,USP40,USP43,USP5,VANGL2,VARS2,VCAN,VGLL3,VIM,VLDLR,VPS36,VPS4A,VWA3A,VWDE,WAPL,WARS2,WASHC4,WDCP,WDR12,WDR24,WDR34,WDR55,WDR60,WDR75,WDR82,WDR89,WDR90,WNT4,WWTR1,XDH,XRCC1,YAP1,YEATS4,YES1,YKT6,YWHAE,ZBBX,ZBED1,ZBTB4,ZC3H18,ZC3H7B,ZC3HAV1L,ZCCHC14,ZCCHC4,ZCRB1,ZCWPW2,ZDBF2,ZDHHC11,ZFAND4,ZFP64,ZFYVE19,ZFYVE9,ZNF154,ZNF165,ZNF208,ZNF214,ZNF253,ZNF263,ZNF286A,ZNF286B,ZNF304,ZNF320,ZNF324,ZNF334,ZNF358,ZNF41,ZNF418,ZNF420,ZNF428,ZNF439,ZNF440,ZNF462,ZNF528,ZNF584,ZNF585B,ZNF606,ZNF609,ZNF616,ZNF625,ZNF626,ZNF662,ZNF672,ZNF675,ZNF677,ZNF678,ZNF69,ZNF70,ZNF738,ZNF749,ZNF780B,ZNF782,ZNHIT6,ZRANB3,ZSCAN32,ZSWIM5
	Tumorigenesis of epithelial neoplasm	2.95e-18	3.283	AASS,ABCA1,ABCA13,ABCA6,ABCC2,ABLIM3,ACADM,ACIN1,ACP6,ACSS1,ACTR3C,ACYP1,ADAM17,ADAMDEC1,ADCY2,ADCY6,ADGRF1,ADGRV1,ADH1B,ADNP,ADTRP,AFAP1L2,AFDN,AFTPH,AHCY,AHCYL1,AHDC1,AKAP12,AKAP7,ALDH18A1,ALDH3A2,ALDH7A1,ALDOA,ALMS1,ALOX15B,ALPK3,ALS2CL,AMPH,ANAPC1,ANAPC2,ANK2,ANKRD11,ANKRD18A,ANKRD36,ANKRD36C,ANKRD6,ANP32A,ANP32E,ANXA4,AP3B2,AP3D1,APBB2,APEH,APLP2,APOBR,ARFGEF3,ARHGAP11A,ARHGAP21,ARHGAP31,ARHGAP32,ARHGEF5,ARID4A,ARL14EP,ARL4C,ARMC10,ARSB,ASAH2,ATG4A,ATG9B,ATN1,ATP11C,ATP2B1,ATP5IF1,ATP5PO,ATP6V1H,ATP7B,ATRIP,BAIAP3,BAP1,BAZ1B,BBOX1,BCAT1,BCR,BEND7,BEX3,BICD2,BLZF1,BMI1,BNC1,BNIP3,BPI,BRD9,BRIP1,BRMS1L,C10orf67,C14orf28,C15orf40,C17orf80,C1orf115,C2orf74,C4orf3,C7orf50,CA5B,CACFD1,CACNA2D4,CADPS2,CAMK2D,CAMLG,CAMSAP2,CAVIN2,CBY1,CCDC114,CCDC13,CCDC153,CCDC17,CCDC178,CCDC28A,CCDC30,CCDC40,CCDC66,CCDC69,CCDC88B,CCL2,CCNB2,CCP110,CCS,CD163,CD163L1,CD33,CD37,CD58,CD82,CD84,CDC123,CDC20,CDC25C,CDC42BPG,CDH11,CDHR3,CDHR4,CDK11B,CDR2,CEACAM5,CEACAM7,CEP170B,CEP250,CEP43,CEP76,CERS5,CFAP100,CFAP44,CFAP45,CFAP46,CFAP57,CFAP70,CFAP74,CFH,CGGBP1,CGN,CHAF1A,CHCHD4,CHD3,CHD6,CHIT1,CHL1,CHMP3,CHN2,CHST9,CKAP2L,CLBA1,CLCA4,CLDN16,CLDN4,CLEC1B,CLINT1,CLK3,CLTB,CMSS1,CMYA5,CNGA1,CNGA3,COG4,COL7A1,COL8A2,COL9A2,COPS2,CORO2B,COX6C,CPEB3,CPNE3,CRACR2A,CRACR2B,CRELD2,CROCC,CRYBG3,CSF2RA,CSMD1,CSNK1E,CSPP1,CTSB,CTSG,CTSK,CTSS,CTU2,CUL7,CXXC1,CYBB,CYC1,CYP1B1,CYP2F1,CYP4X1,CYYR1,D2HGDH,DAPL1,DCDC2B,DCLRE1A,DCTN3,DCUN1D4,DDR2,DDX11,DDX50,DEF8,DESI2,DHFR,DHRS11,DHRS4L2,DIAPH2,DIAPH3,DIP2C,DIS3L,DLEC1,DLEU7,DMD,DMPK,DMXL2,DNAAF1,DNAH1,DNAH10,DNAH11,DNAH12,DNAH2,DNAH3,DNAH5,DNAH6,DNAH7,DNAH9,DNAJA4,DNAJC21,DNALI1,DOC2A,DOCK9,DRAM1,DRC7,DSCAML1,DSEL,DSP,DUSP5,DZIP1,DZIP1L,E4F1,EBI3,ECM1,ECM2,ECT2,EEF1D,EFCAB1,EFCAB12,EFCAB6,EGFR,EIF2B4,EIF2S1,EIF4E3,ELAC1,ELF3,ELP1,EMSY,ENAH,ENGASE,EPHA2,EPPK1,EPS8L1,ERBB3,ERBB4,ERC1,ERCC2,ERGIC3,ERICH3,ERRFI1,ESRP2,ESRRA,ETV5,ETV6,EVC2,EXOSC9,EXT1,EZH1,FAF1,FAIM,FAM102A,FAM135A,FAM13A,FAM193A,FAM217B,FAM227B,FAM83B,FAM83H,FAM91A1,FAR2,FAT2,FAXC,FBL,FBLIM1,FBLN1,FBN1,FBXO31,FBXW11,FCGBP,FGF12,FGFBP1,FGFR3,FKBP9,FKRP,FLOT2,FLVCR2,FMN2,FMNL3,FMO3,FN1,FOXI2,FOXN4,FOXP2,FOXQ1,FREM2,FRK,FYB2,FZD6,GAB3,GABRP,GABRR2,GADD45GIP1,GAK,GAS2L1,GATA6,GATD3A/GATD3B,GATM,GCC2,GGT5,GINS2,GIPC1,GIT2,GJA1,GJB5,GLRX3,GLTP,GM2A,GNA11,GOLGA2,GOLGA8A/GOLGA8B,GOLGA8K (includes others),GOLPH3L,GPALPP1,GPNMB,GPR135,GPRC5B,GPS2,GPSM2,GRHL2,GRN,GSAP,GSTP1,GTF2IRD2/GTF2IRD2B,GUCY2C,H1-2,H19,H2AX,H3-3A/H3-3B,H3-5,HABP4,HACL1,HAUS5,HBG2,HDAC11,HDDC2,HDGF,HDGFL2,HDGFL3,HERC2,HIBCH,HILPDA,HLCS,HMG20A,HMOX1,HOMER1,HOXB2,HSP90AA1,HSPA1A/HSPA1B,HSPA2,HSPA8,HSPB1,HSPE1,HYDIN,HYKK,ICA1,IGF1,IGF2BP3,IGHA2,IGSF10,IK,IL17REL,IL33,IL4I1,ILF2,INAVA,INSR,INTS3,INTS7,IPO5,IQCE,IQGAP1,IRS1,IRS2,IRX3,ISCA2,ISG20L2,ITGA2,ITGB4,ITPR2,ITPR3,JCHAIN,JHY,JTB,KAZN,KCNK2,KCNMB3,KDM1A,KEAP1,KIAA1671,KIF18A,KIF19,KIF1C,KIF21A,KIFC3,KLF8,KLHDC4,KLHDC7A,KMO,KMT2A,KMT2B,KRT10,KRT13,KRT16,KRT18,KRT19,KRT4,KRT5,KRT6B,KRT78,KRT80,L3MBTL3,LAMP1,LARGE1,LARP1B,LARP4B,LCA5,LCE3D,LDLRAP1,LGALS1,LGR4,LGSN,LHFPL2,LIG1,LILRB1,LILRB5,LINC00665,LMAN2L,LMCD1,LMO7,LPIN3,LRIG3,LRP1,LRP12,LRP1B,LRP5,LRRC1,LRRC37A3 (includes others),LRRC43,LRRC56,LRRC61,LRRN3,LSM14A,LSM8,LSS,MAD1L1,MAGED2,MAGI2,MAGI3,MAN1C1,MAP3K1,MAP3K9,MAP4K2,MAPK15,MARCKSL1,MARK3,MAT1A,MBD1,MCM3,MCM5,MCPH1,MDH2,MECOM,MED10,MEIS2,METTL15,MFF,MFSD1,MIB2,MIPOL1,MITF,MKNK2,MKRN2,MLEC,MLF1,MLYCD,MMP14,MMP8,MOCS2,MOK,MORN5,MPHOSPH9,MPP5,MPRIP,MRO,MRPL1,MRPL2,MRPL36,MRPL4,MRPL48,MRPL51,MRPS18B,MRPS34,MRTFB,MS4A7,MSANTD3,MSH6,MT-ND6,MTERF3,MTFR1,MTMR12,MTR,MUC12,MUC16,MUC21,MUC4,MVD,MXD3,MXRA5,MYB,MYL6B,MYO1D,MYO5C,MYO9A,NAPG,NAT1,NBEA,NCAPG2,NCL,NDST1,NELFB,NELFE,NET1,NEURL4,NEXMIF,NFASC,NGRN,NHS,NHSL1,NINL,NIPAL2,NLK,NOL10,NOM1,NONO,NOP53,NOS2,NOSIP,NOSTRIN,NPAS3,NPIPA5 (includes others),NR1H3,NR2F6,NRBF2,NREP,NRIP1,NSMCE4A,NUAK1,NUDT14,NUDT5,NUFIP1,NUMA1,NUP155,NUP37,NWD1,NXN,NYAP2,OAZ1,OBSCN,OFD1,OLIG2,OPHN1,OPRPN,OSTF1,OTUB2,OXGR1,P2RY1,PA2G4,PAAF1,PABPC1,PABPN1,PALD1,PALLD,PARD3,PARK7,PARP8,PAWR,PCAT19,PCBP4,PCNT,PDCD6IP,PDE10A,PDE3B,PDP2,PDXDC1,PEG3,PEX11B,PEX2,PFKM,PGM1,PHGDH,PHLDB1,PI4KB,PIAS1,PIAS2,PIEZO2,PIK3CA,PIM3,PIP5K1C,PITPNM3,PITX1,PJA1,PKD1,PLCB4,PLEKHG1,PLEKHG4B,PLEKHH3,PLEKHM3,PLEKHO1,PLEKHS1,PLPP2,PMFBP1,PMM1,PNRC1,POLD2,POLD3,POLE3,POLR1A,POLR3B,POLR3H,POU2AF1,PPA1,PPAT,PPL,PPME1,PPP1R11,PPP1R12B,PPP1R13L,PPP1R14B,PPP1R16A,PPP1R1B,PPP1R9A,PPP2R3A,PPP2R3B,PRB4,PRDM15,PRKD1,PRKD3,PRMT6,PROM1,PRR14,PRR16,PRRC2B,PRSS8,PRXL2A,PSCA,PSMA3,PSMC4,PSMD3,PSMG1,PTGDR,PTGER4,PTGFR,PTPN13,PTPN3,PTPRF,PTPRT,PTTG1,PUS7,PXK,PYCR1,PYGO2,RAB11A,RAB11FIP5,RAB36,RAB4A,RAB5B,RABL6,RAI14,RALGPS2,RANBP17,RANBP9,RASSF8,RBBP7,RBM15B,RC3H2,RDH10,REPS2,RER1,REXO4,RFX7,RHCG,RHOT2,RHOV,RHPN1,RILPL1,RIMS1,RINT1,RMDN1,RND3,RNF144B,RNF175,RNF212,ROBO1,ROGDI,RORC,ROS1,RP1,RPN2,RPS19,RPS6KA3,RRM2,RSPO1,RSRC1,RTL8C,RUNDC3B,RYR3,SART1,SAXO2,SCAF1,SCEL,SCRIB,SCRN2,SCRT2,SCYL1,SDC2,SDK1,SDK2,SEC14L5,SEMA3F,SERF2,SERPINB3,SERPINB4,SESN1,SGO1,SH2B1,SH3BP5,SH3GLB2,SH3PXD2A,SHLD2,SIGLEC8,SIK1/SIK1B,SIRT1,SIX1,SIX4,SKIDA1,SLAIN1,SLC11A2,SLC22A15,SLC22A5,SLC25A26,SLC27A5,SLC31A2,SLC35A3,SLC35D2,SLC39A8,SLC4A1AP,SLC7A11,SLC9C2,SMAD3,SMAD4,SMAD9,SMARCA5,SMARCAL1,SMARCD2,SNED1,SNHG20,SNRNP25,SNRPG,SNX2,SOBP,SOD1,SOWAHB,SOX13,SPACA9,SPAG17,SPARCL1,SPATA6L,SPEF2,SPINT1,SPRR2A,SPTLC3,SRCIN1,SREBF2,SREK1IP1,SRGAP3,SRP19,SRPK2,SRPX2,SRRT,SRSF3,SRSF9,SSRP1,ST7,STARD10,STARD5,STARD9,STAT5A,STEAP4,STK11,STK39,STON2,STRBP,STRN3,STXBP1,SUPT6H,SUSD1,SUSD4,SVEP1,SWT1,SYNE1,SYNGAP1,SYNJ2,SYTL1,TAF3,TAF6,TARS2,TBC1D10C,TBX3,TCEA3,TCEAL3,TCF25,TCF3,TCF7L1,TDRP,TFCP2,TFDP2,TGFBR3,TGM2,THAP2,THAP4,THAP5,THOC3,THRB,TIMM50,TIMP2,TIPRL,TJP2,TM7SF2,TM9SF2,TMC5,TMEFF1,TMEM126B,TMEM159,TMEM212,TMEM238L,TMEM26,TMEM33,TMEM40,TMEM42,TMEM47,TMEM59,TMEM63C,TMPRSS11E,TMTC2,TNPO1,TOGARAM2,TP53BP1,TPBG,TPI1,TPK1,TPPP,TPRG1,TPST1,TRAF4,TRAPPC11,TRAPPC2L,TRDMT1,TRIM29,TRIM62,TRIR,TRMT1,TRMT10C,TRMT9B,TRPA1,TSHZ2,TSPAN13,TSPAN6,TSPYL1,TSPYL5,TSR1,TSSC4,TTC23,TTK,TTLL9,UBA2,UBA5,UBTF,UBXN1,UCK2,UCKL1,UGT2A1,ULK3,UMODL1,UMPS,UPF3A,UPF3B,UQCRC2,USF2,USP11,USP40,USP43,USP5,VANGL2,VARS2,VCAN,VGLL3,VIM,VLDLR,VPS36,VPS4A,VWA3A,VWDE,WAPL,WARS2,WASHC4,WDCP,WDR12,WDR24,WDR34,WDR55,WDR60,WDR75,WDR82,WDR89,WDR90,WNT4,WWTR1,XDH,XRCC1,YAP1,YEATS4,YES1,YKT6,YWHAE,ZBBX,ZBED1,ZBTB4,ZC3H18,ZC3H7B,ZC3HAV1L,ZCCHC14,ZCCHC4,ZCRB1,ZCWPW2,ZDBF2,ZDHHC11,ZFAND4,ZFP64,ZFYVE19,ZFYVE9,ZNF154,ZNF165,ZNF208,ZNF214,ZNF253,ZNF263,ZNF286A,ZNF286B,ZNF304,ZNF320,ZNF324,ZNF334,ZNF358,ZNF41,ZNF418,ZNF420,ZNF428,ZNF439,ZNF440,ZNF462,ZNF528,ZNF584,ZNF585B,ZNF606,ZNF609,ZNF616,ZNF625,ZNF626,ZNF662,ZNF672,ZNF675,ZNF677,ZNF678,ZNF69,ZNF70,ZNF738,ZNF749,ZNF780B,ZNF782,ZNHIT6,ZRANB3,ZSCAN32,ZSWIM5
	Incidence of tumor	4.16e-18	4.375	AASS,ABCA1,ABCA13,ABCA6,ABCC2,ABLIM3,ACADM,ACIN1,ACP6,ACSS1,ACTR3C,ACYP1,ADAM17,ADAMDEC1,ADCY2,ADCY6,ADGRF1,ADGRV1,ADH1B,ADNP,ADTRP,AFAP1L2,AFDN,AFTPH,AHCY,AHCYL1,AHDC1,AKAP12,AKAP7,ALDH18A1,ALDH3A2,ALDH7A1,ALDOA,ALMS1,ALOX15B,ALPK3,ALS2CL,AMPH,ANAPC1,ANAPC2,ANK2,ANKRD11,ANKRD18A,ANKRD36,ANKRD36C,ANKRD6,ANP32A,ANP32E,ANXA4,AP3B2,AP3D1,APBB2,APEH,APLP2,APOBR,ARFGEF3,ARHGAP11A,ARHGAP21,ARHGAP31,ARHGAP32,ARHGEF5,ARID4A,ARL14EP,ARL4C,ARL4D,ARMC10,ARSB,ASAH2,ATG4A,ATG9B,ATN1,ATP11C,ATP2B1,ATP5IF1,ATP5PO,ATP6V0E2,ATP6V1A,ATP6V1H,ATP7B,ATRIP,BAIAP3,BAP1,BAZ1B,BBOX1,BCAS1,BCAT1,BCR,BEND7,BEX3,BICD2,BLZF1,BMI1,BNC1,BNIP3,BPI,BRD9,BRIP1,BRMS1L,C10orf67,C14orf28,C15orf40,C17orf80,C1orf115,C2orf74,C4orf3,C7orf50,CA5B,CACFD1,CACNA2D4,CADPS2,CAMK2D,CAMLG,CAMSAP2,CAVIN2,CBY1,CCDC114,CCDC13,CCDC153,CCDC17,CCDC178,CCDC28A,CCDC30,CCDC40,CCDC66,CCDC69,CCDC88B,CCL2,CCNB2,CCP110,CCS,CD163,CD163L1,CD33,CD37,CD58,CD82,CD84,CDC123,CDC20,CDC25C,CDC42BPG,CDCA7L,CDH11,CDHR3,CDHR4,CDK11B,CDR2,CEACAM5,CEACAM7,CEP170B,CEP250,CEP43,CEP76,CERS5,CFAP100,CFAP44,CFAP45,CFAP46,CFAP57,CFAP70,CFAP74,CFH,CGGBP1,CGN,CHAF1A,CHCHD4,CHD3,CHD6,CHIT1,CHL1,CHMP3,CHN2,CHST9,CKAP2L,CLBA1,CLCA4,CLDN16,CLDN4,CLEC1B,CLINT1,CLK3,CLTB,CMSS1,CMYA5,CNGA1,CNGA3,COG4,COL7A1,COL8A2,COL9A2,COPS2,CORO2B,COX6C,CPEB3,CPNE3,CRACR2A,CRACR2B,CREB3,CRELD2,CROCC,CRYBG3,CSF2RA,CSMD1,CSNK1E,CSPP1,CST6,CTSB,CTSG,CTSK,CTSS,CTU2,CUL7,CXXC1,CYBB,CYC1,CYP1B1,CYP2F1,CYP4X1,CYYR1,D2HGDH,DAPL1,DCDC2B,DCLRE1A,DCTN3,DCUN1D4,DDR2,DDX11,DDX50,DEF8,DESI2,DHFR,DHRS11,DHRS4L2,DIAPH2,DIAPH3,DIP2C,DIS3L,DLEC1,DLEU7,DMD,DMPK,DMXL2,DNAAF1,DNAH1,DNAH10,DNAH11,DNAH12,DNAH2,DNAH3,DNAH5,DNAH6,DNAH7,DNAH9,DNAJA4,DNAJC21,DNALI1,DOC2A,DOCK9,DRAM1,DRC7,DSCAML1,DSEL,DSP,DUSP5,DZIP1,DZIP1L,E4F1,EBI3,ECM1,ECM2,ECT2,EDNRA,EEF1D,EFCAB1,EFCAB12,EFCAB6,EGFR,EIF2B4,EIF2S1,EIF3A,EIF4E3,ELAC1,ELF3,ELP1,EMSY,ENAH,ENGASE,EPHA2,EPPK1,EPS8L1,ERBB3,ERBB4,ERC1,ERCC2,ERGIC3,ERICH3,ERRFI1,ESRP2,ESRRA,ETV5,ETV6,EVC2,EXOSC9,EXT1,EZH1,FAF1,FAIM,FAM102A,FAM135A,FAM13A,FAM193A,FAM217B,FAM227B,FAM83B,FAM83H,FAM91A1,FAR2,FAT2,FAXC,FBL,FBLIM1,FBLN1,FBN1,FBXO31,FBXW11,FCGBP,FGF12,FGFBP1,FGFR3,FKBP9,FKRP,FLOT2,FLVCR2,FMN2,FMNL3,FMO3,FN1,FOXI2,FOXN4,FOXP2,FOXQ1,FREM2,FRK,FTH1,FYB2,FZD6,GAB3,GABRP,GABRR2,GADD45GIP1,GAK,GAS2L1,GAS8,GATA6,GATD3A/GATD3B,GATM,GCC2,GGT5,GINS2,GIPC1,GIT2,GJA1,GJB5,GLRX3,GLTP,GM2A,GNA11,GOLGA2,GOLGA8A/GOLGA8B,GOLGA8K (includes others),GOLPH3L,GPALPP1,GPNMB,GPR135,GPRC5B,GPS2,GPSM2,GRHL2,GRN,GSAP,GSTP1,GTF2IRD2/GTF2IRD2B,GUCY2C,H1-2,H19,H2AX,H3-3A/H3-3B,H3-5,HABP4,HACL1,HAUS5,HBG2,HDAC11,HDDC2,HDGF,HDGFL2,HDGFL3,HERC2,HIBCH,HILPDA,HLCS,HMG20A,HMGN1,HMOX1,HOMER1,HOPX,HOXB2,HRH1,HSD17B10,HSP90AA1,HSPA1A/HSPA1B,HSPA2,HSPA8,HSPB1,HSPE1,HYDIN,HYKK,ICA1,IGF1,IGF2BP3,IGFBP5,IGHA2,IGSF10,IK,IL17REL,IL33,IL4I1,ILF2,INAVA,INSR,INTS3,INTS7,IPO5,IQCE,IQGAP1,IRS1,IRS2,IRX3,ISCA2,ISG20L2,ITGA2,ITGB4,ITPR2,ITPR3,JCHAIN,JHY,JTB,KAZN,KCNK2,KCNMB3,KDM1A,KEAP1,KIAA1671,KIF18A,KIF19,KIF1C,KIF21A,KIFC3,KLF8,KLHDC4,KLHDC7A,KMO,KMT2A,KMT2B,KRT10,KRT13,KRT16,KRT18,KRT19,KRT4,KRT5,KRT6B,KRT78,KRT80,L3MBTL3,LAMP1,LARGE1,LARP1B,LARP4B,LCA5,LCE3D,LDLRAP1,LGALS1,LGR4,LGSN,LHFPL2,LIG1,LILRB1,LILRB5,LINC00665,LMAN2L,LMCD1,LMO7,LPIN3,LRIG3,LRP1,LRP12,LRP1B,LRP5,LRRC1,LRRC37A3 (includes others),LRRC43,LRRC56,LRRC61,LRRN3,LSM14A,LSM8,LSS,MAD1L1,MAGED2,MAGI2,MAGI3,MAN1C1,MAP3K1,MAP3K9,MAP4K2,MAPK15,MARCKSL1,MARK3,MAT1A,MBD1,MCM3,MCM5,MCPH1,MDH2,MECOM,MED10,MEIS2,METTL15,MFF,MFSD1,MIB2,MIPOL1,MITF,MKNK2,MKRN2,MLEC,MLF1,MLYCD,MMP14,MMP8,MOCS2,MOK,MORN5,MPHOSPH9,MPP5,MPRIP,MRO,MRPL1,MRPL2,MRPL36,MRPL4,MRPL48,MRPL51,MRPS18B,MRPS34,MRTFB,MS4A7,MSANTD3,MSH6,MT-ND6,MTERF3,MTFR1,MTMR12,MTR,MUC12,MUC16,MUC21,MUC4,MVD,MXD3,MXRA5,MYB,MYL6B,MYO1D,MYO5C,MYO9A,NAPG,NAT1,NBEA,NCAPG2,NCL,NDST1,NELFB,NELFE,NET1,NEURL4,NEXMIF,NFASC,NGRN,NHS,NHSL1,NINL,NIPAL2,NLK,NOL10,NOM1,NONO,NOP53,NOS2,NOSIP,NOSTRIN,NPAS3,NPIPA5 (includes others),NR1H3,NR2F6,NRBF2,NREP,NRIP1,NSMCE4A,NUAK1,NUDT14,NUDT5,NUFIP1,NUMA1,NUP155,NUP37,NWD1,NXN,NYAP2,OAZ1,OBSCN,OFD1,OLIG2,OPHN1,OPRPN,OSTF1,OTUB2,OXGR1,P2RY1,PA2G4,PAAF1,PABPC1,PABPN1,PALD1,PALLD,PARD3,PARD6G,PARK7,PARP8,PAWR,PCAT19,PCBP4,PCNT,PDCD6IP,PDE10A,PDE3B,PDP2,PDXDC1,PEG3,PEX11B,PEX2,PFKM,PGM1,PHGDH,PHLDB1,PI4KB,PIAS1,PIAS2,PIEZO2,PIK3CA,PIM3,PIP5K1C,PITPNM3,PITX1,PJA1,PKD1,PLCB4,PLEKHG1,PLEKHG4B,PLEKHH3,PLEKHM3,PLEKHO1,PLEKHS1,PLPP2,PMFBP1,PMM1,PNRC1,POLD2,POLD3,POLE3,POLR1A,POLR3B,POLR3H,POU2AF1,PPA1,PPAT,PPL,PPME1,PPP1R11,PPP1R12B,PPP1R13L,PPP1R14B,PPP1R16A,PPP1R1B,PPP1R9A,PPP2R3A,PPP2R3B,PRB4,PRDM15,PRKD1,PRKD3,PRMT6,PROK2,PROM1,PRR14,PRR16,PRRC2B,PRSS8,PRXL2A,PSCA,PSMA3,PSMC4,PSMD3,PSMG1,PTGDR,PTGER4,PTGFR,PTPN13,PTPN3,PTPRF,PTPRT,PTTG1,PUS7,PXK,PYCR1,PYGO2,RAB11A,RAB11FIP5,RAB36,RAB4A,RAB5B,RABL6,RAI14,RALGPS2,RANBP17,RANBP9,RASSF8,RBBP7,RBM15B,RC3H2,RDH10,REPS2,RER1,REXO4,RFX7,RHCG,RHOT2,RHOV,RHPN1,RILPL1,RIMS1,RINT1,RMDN1,RND3,RNF144B,RNF175,RNF212,ROBO1,ROGDI,RORC,ROS1,RP1,RPN2,RPS19,RPS6KA3,RRM2,RSPO1,RSRC1,RTL8C,RUNDC3B,RYR3,SART1,SAXO2,SCAF1,SCEL,SCRIB,SCRN2,SCRT2,SCYL1,SDC2,SDK1,SDK2,SEC14L5,SEMA3F,SERF2,SERPINB3,SERPINB4,SESN1,SGO1,SH2B1,SH3BP5,SH3D19,SH3GLB2,SH3PXD2A,SHLD2,SIGLEC8,SIK1/SIK1B,SIRT1,SIX1,SIX4,SKIDA1,SLAIN1,SLC11A2,SLC22A15,SLC22A5,SLC25A26,SLC27A5,SLC31A2,SLC35A3,SLC35D2,SLC39A8,SLC4A1AP,SLC7A11,SLC9C2,SMAD1,SMAD3,SMAD4,SMAD9,SMARCA5,SMARCAL1,SMARCD2,SNED1,SNHG20,SNRNP25,SNRPG,SNX2,SOBP,SOD1,SOWAHB,SOX13,SPACA9,SPAG17,SPARCL1,SPATA6L,SPEF2,SPINT1,SPRR2A,SPTLC3,SRCIN1,SREBF2,SREK1IP1,SRGAP3,SRP19,SRPK2,SRPX2,SRRT,SRSF3,SRSF9,SSRP1,ST7,STARD10,STARD5,STARD9,STAT5A,STEAP4,STK11,STK39,STON2,STRBP,STRN3,STXBP1,SUPT6H,SUSD1,SUSD4,SVEP1,SWT1,SYNE1,SYNGAP1,SYNJ2,SYTL1,TACSTD2,TAF3,TAF6,TARS2,TBC1D10C,TBX3,TCEA3,TCEAL3,TCF25,TCF3,TCF7L1,TDRP,TFCP2,TFDP2,TGFBR3,TGM2,THAP2,THAP4,THAP5,THOC3,THRB,TIMM50,TIMP2,TIPRL,TJP2,TM7SF2,TM9SF2,TMC5,TMEFF1,TMEM126B,TMEM143,TMEM159,TMEM182,TMEM212,TMEM238L,TMEM26,TMEM33,TMEM40,TMEM42,TMEM47,TMEM59,TMEM63C,TMPRSS11E,TMTC2,TNFRSF21,TNNI3,TNPO1,TOGARAM2,TP53BP1,TPBG,TPI1,TPK1,TPPP,TPRG1,TPST1,TRAF4,TRAPPC11,TRAPPC2L,TRDMT1,TRIM29,TRIM62,TRIR,TRMT1,TRMT10C,TRMT9B,TRPA1,TSHZ2,TSPAN13,TSPAN6,TSPYL1,TSPYL5,TSR1,TSSC4,TTC23,TTK,TTLL9,UBA2,UBA5,UBTF,UBXN1,UCK2,UCKL1,UGT2A1,ULK3,UMODL1,UMPS,UPF3A,UPF3B,UQCRC2,USF2,USP11,USP40,USP43,USP5,VAMP8,VANGL2,VARS2,VCAN,VGLL3,VIM,VLDLR,VPS36,VPS4A,VWA3A,VWDE,WAPL,WARS2,WASHC4,WDCP,WDR12,WDR24,WDR34,WDR55,WDR60,WDR75,WDR82,WDR89,WDR90,WNT4,WWTR1,XDH,XRCC1,YAP1,YEATS4,YES1,YKT6,YWHAE,ZBBX,ZBED1,ZBTB4,ZC3H18,ZC3H7B,ZC3HAV1L,ZCCHC14,ZCCHC4,ZCRB1,ZCWPW2,ZDBF2,ZDHHC11,ZFAND4,ZFP64,ZFYVE19,ZFYVE9,ZNF154,ZNF165,ZNF208,ZNF214,ZNF253,ZNF263,ZNF286A,ZNF286B,ZNF304,ZNF320,ZNF324,ZNF334,ZNF358,ZNF41,ZNF418,ZNF420,ZNF428,ZNF439,ZNF440,ZNF462,ZNF528,ZNF584,ZNF585B,ZNF606,ZNF609,ZNF616,ZNF625,ZNF626,ZNF662,ZNF672,ZNF675,ZNF677,ZNF678,ZNF69,ZNF70,ZNF738,ZNF749,ZNF780B,ZNF782,ZNHIT6,ZRANB3,ZSCAN32,ZSWIM5
	Development of malignant tumor	2.46e-17	3.939	AASS,ABCA1,ABCA13,ABCA6,ABCC2,ABLIM3,ACADM,ACIN1,ACP6,ACSS1,ACTR3C,ACYP1,ADAM17,ADAMDEC1,ADCY2,ADCY6,ADGRF1,ADGRV1,ADH1B,ADNP,AFAP1L2,AFDN,AFTPH,AHCY,AHCYL1,AHDC1,AKAP12,AKAP7,ALDH18A1,ALDH3A2,ALDH7A1,ALDOA,ALMS1,ALOX15B,ALPK3,ALS2CL,AMPH,ANAPC1,ANAPC2,ANK2,ANKRD11,ANKRD18A,ANKRD36,ANKRD36C,ANKRD6,ANP32A,ANP32E,ANXA4,AP3B2,AP3D1,APBB2,APEH,APLP2,APOBR,ARFGEF3,ARHGAP11A,ARHGAP21,ARHGAP31,ARHGAP32,ARHGEF5,ARID4A,ARL14EP,ARL4C,ARMC10,ARSB,ASAH2,ATG4A,ATG9B,ATN1,ATP11C,ATP2B1,ATP5IF1,ATP5PO,ATP6V1H,ATP7B,ATRIP,BAIAP3,BAP1,BAZ1B,BBOX1,BCAT1,BCR,BEND7,BEX3,BICD2,BLZF1,BMI1,BNC1,BNIP3,BPI,BRD9,BRIP1,BRMS1L,C10orf67,C14orf28,C15orf40,C17orf80,C2orf74,C4orf3,C7orf50,CA5B,CACFD1,CACNA2D4,CADPS2,CAMK2D,CAMLG,CAMSAP2,CAVIN2,CBY1,CCDC114,CCDC13,CCDC153,CCDC17,CCDC178,CCDC28A,CCDC30,CCDC40,CCDC66,CCDC69,CCDC88B,CCL2,CCNB2,CCP110,CCS,CD163,CD163L1,CD33,CD37,CD58,CD82,CD84,CDC123,CDC20,CDC25C,CDC42BPG,CDCA7L,CDH11,CDHR3,CDHR4,CDK11B,CDR2,CEACAM5,CEACAM7,CEP170B,CEP250,CEP43,CEP76,CERS5,CFAP100,CFAP44,CFAP45,CFAP46,CFAP57,CFAP70,CFAP74,CFH,CGGBP1,CGN,CHAF1A,CHCHD4,CHD3,CHD6,CHIT1,CHL1,CHMP3,CHN2,CHST9,CKAP2L,CLBA1,CLCA4,CLDN16,CLDN4,CLEC1B,CLINT1,CLK3,CLTB,CMSS1,CMYA5,CNGA1,CNGA3,COG4,COL7A1,COL8A2,COL9A2,COPS2,CORO2B,COX6C,CPEB3,CPNE3,CRACR2A,CRACR2B,CRELD2,CROCC,CRYBG3,CSF2RA,CSMD1,CSNK1E,CSPP1,CTSB,CTSG,CTSK,CTSS,CTU2,CUL7,CXXC1,CYBB,CYC1,CYP1B1,CYP2F1,CYP4X1,CYYR1,D2HGDH,DAPL1,DCDC2B,DCLRE1A,DCTN3,DCUN1D4,DDR2,DDX11,DDX50,DEF8,DESI2,DHFR,DHRS4L2,DIAPH2,DIAPH3,DIP2C,DIS3L,DLEC1,DLEU7,DMD,DMPK,DMXL2,DNAAF1,DNAH1,DNAH10,DNAH11,DNAH12,DNAH2,DNAH3,DNAH5,DNAH6,DNAH7,DNAH9,DNAJA4,DNAJC21,DNALI1,DOC2A,DOCK9,DRAM1,DRC7,DSCAML1,DSEL,DSP,DUSP5,DZIP1,DZIP1L,E4F1,EBI3,ECM1,ECM2,ECT2,EEF1D,EFCAB1,EFCAB12,EFCAB6,EGFR,EIF2B4,EIF2S1,EIF4E3,ELAC1,ELF3,ELP1,EMSY,ENAH,ENGASE,EPHA2,EPPK1,EPS8L1,ERBB3,ERBB4,ERC1,ERCC2,ERGIC3,ERICH3,ERRFI1,ESRP2,ESRRA,ETV5,ETV6,EVC2,EXOSC9,EXT1,EZH1,FAF1,FAIM,FAM102A,FAM135A,FAM13A,FAM193A,FAM217B,FAM227B,FAM83B,FAM83H,FAM91A1,FAR2,FAT2,FAXC,FBL,FBLIM1,FBLN1,FBN1,FBXO31,FBXW11,FCGBP,FGF12,FGFBP1,FGFR3,FKBP9,FKRP,FLOT2,FLVCR2,FMN2,FMNL3,FMO3,FN1,FOXI2,FOXN4,FOXP2,FOXQ1,FREM2,FRK,FYB2,FZD6,GAB3,GABRP,GABRR2,GADD45GIP1,GAK,GAS2L1,GATA6,GATD3A/GATD3B,GATM,GCC2,GGT5,GINS2,GIPC1,GIT2,GJA1,GJB5,GLRX3,GM2A,GNA11,GOLGA2,GOLGA8A/GOLGA8B,GOLGA8K (includes others),GOLPH3L,GPALPP1,GPNMB,GPR135,GPRC5B,GPS2,GPSM2,GRHL2,GRN,GSAP,GSTP1,GTF2IRD2/GTF2IRD2B,GUCY2C,H1-2,H19,H2AX,H3-3A/H3-3B,H3-5,HABP4,HACL1,HAUS5,HBG2,HDAC11,HDDC2,HDGF,HDGFL2,HDGFL3,HERC2,HIBCH,HILPDA,HLCS,HMG20A,HMGN1,HOMER1,HOXB2,HSP90AA1,HSPA1A/HSPA1B,HSPA2,HSPA8,HSPB1,HSPE1,HYDIN,HYKK,ICA1,IGF1,IGF2BP3,IGFBP5,IGSF10,IK,IL17REL,IL33,IL4I1,ILF2,INAVA,INSR,INTS3,INTS7,IPO5,IQCE,IQGAP1,IRS1,IRS2,IRX3,ISCA2,ISG20L2,ITGA2,ITGB4,ITPR2,ITPR3,JHY,JTB,KAZN,KCNK2,KCNMB3,KDM1A,KEAP1,KIAA1671,KIF18A,KIF19,KIF1C,KIF21A,KIFC3,KLF8,KLHDC4,KLHDC7A,KMO,KMT2A,KMT2B,KRT10,KRT13,KRT16,KRT18,KRT19,KRT4,KRT5,KRT6B,KRT78,KRT80,L3MBTL3,LAMP1,LARGE1,LARP1B,LARP4B,LCA5,LCE3D,LDLRAP1,LGALS1,LGR4,LGSN,LHFPL2,LIG1,LILRB1,LILRB5,LINC00665,LMAN2L,LMCD1,LMO7,LPIN3,LRIG3,LRP1,LRP12,LRP1B,LRP5,LRRC1,LRRC37A3 (includes others),LRRC43,LRRC56,LRRC61,LRRN3,LSM14A,LSM8,LSS,MAD1L1,MAGED2,MAGI2,MAGI3,MAN1C1,MAP3K1,MAP3K9,MAP4K2,MAPK15,MARCKSL1,MARK3,MAT1A,MBD1,MCM3,MCM5,MCPH1,MDH2,MECOM,MED10,MEIS2,METTL15,MFF,MFSD1,MIB2,MIPOL1,MITF,MKNK2,MKRN2,MLEC,MLF1,MLYCD,MMP14,MMP8,MOCS2,MOK,MORN5,MPHOSPH9,MPP5,MPRIP,MRO,MRPL1,MRPL2,MRPL36,MRPL4,MRPL48,MRPL51,MRPS18B,MRPS34,MRTFB,MS4A7,MSANTD3,MSH6,MT-ND6,MTERF3,MTFR1,MTMR12,MTR,MUC12,MUC16,MUC21,MUC4,MVD,MXD3,MXRA5,MYB,MYL6B,MYO1D,MYO5C,MYO9A,NAPG,NAT1,NBEA,NCAPG2,NCL,NDST1,NELFB,NELFE,NET1,NEURL4,NEXMIF,NFASC,NGRN,NHS,NHSL1,NINL,NIPAL2,NLK,NOL10,NOM1,NONO,NOP53,NOS2,NOSIP,NOSTRIN,NPAS3,NPIPA5 (includes others),NR1H3,NR2F6,NRBF2,NREP,NRIP1,NSMCE4A,NUAK1,NUDT14,NUDT5,NUFIP1,NUMA1,NUP155,NWD1,NXN,NYAP2,OAZ1,OBSCN,OFD1,OLIG2,OPHN1,OPRPN,OSTF1,OTUB2,OXGR1,P2RY1,PA2G4,PAAF1,PABPC1,PABPN1,PALD1,PALLD,PARD3,PARD6G,PARP8,PAWR,PCAT19,PCBP4,PCNT,PDCD6IP,PDE10A,PDE3B,PDP2,PDXDC1,PEG3,PEX11B,PEX2,PFKM,PGM1,PHGDH,PHLDB1,PI4KB,PIAS1,PIAS2,PIEZO2,PIK3CA,PIM3,PIP5K1C,PITPNM3,PITX1,PJA1,PKD1,PLCB4,PLEKHG1,PLEKHG4B,PLEKHH3,PLEKHM3,PLEKHO1,PLEKHS1,PLPP2,PMFBP1,PMM1,PNRC1,POLD2,POLD3,POLE3,POLR1A,POLR3B,POLR3H,POU2AF1,PPA1,PPAT,PPL,PPME1,PPP1R11,PPP1R12B,PPP1R13L,PPP1R14B,PPP1R16A,PPP1R1B,PPP1R9A,PPP2R3A,PPP2R3B,PRB4,PRDM15,PRKD1,PRKD3,PRMT6,PROK2,PROM1,PRR14,PRR16,PRRC2B,PRSS8,PRXL2A,PSCA,PSMA3,PSMC4,PSMD3,PSMG1,PTGDR,PTGER4,PTGFR,PTPN13,PTPN3,PTPRF,PTPRT,PUS7,PXK,PYCR1,PYGO2,RAB11FIP5,RAB36,RAB4A,RAB5B,RABL6,RAI14,RALGPS2,RANBP17,RANBP9,RASSF8,RBBP7,RBM15B,RC3H2,RDH10,REPS2,RER1,REXO4,RFX7,RHCG,RHOT2,RHOV,RHPN1,RILPL1,RIMS1,RINT1,RMDN1,RND3,RNF144B,RNF175,RNF212,ROBO1,ROGDI,RORC,ROS1,RP1,RPS19,RPS6KA3,RRM2,RSPO1,RSRC1,RTL8C,RUNDC3B,RYR3,SART1,SAXO2,SCAF1,SCEL,SCRIB,SCRN2,SCRT2,SCYL1,SDC2,SDK1,SDK2,SEC14L5,SEMA3F,SERF2,SERPINB3,SERPINB4,SESN1,SGO1,SH2B1,SH3BP5,SH3GLB2,SH3PXD2A,SHLD2,SIGLEC8,SIK1/SIK1B,SIRT1,SIX1,SIX4,SKIDA1,SLAIN1,SLC11A2,SLC22A15,SLC22A5,SLC25A26,SLC27A5,SLC31A2,SLC35A3,SLC35D2,SLC39A8,SLC4A1AP,SLC7A11,SLC9C2,SMAD3,SMAD4,SMAD9,SMARCA5,SMARCAL1,SMARCD2,SNED1,SNHG20,SNRNP25,SNRPG,SNX2,SOBP,SOD1,SOWAHB,SOX13,SPACA9,SPAG17,SPARCL1,SPATA6L,SPEF2,SPINT1,SPRR2A,SPTLC3,SRCIN1,SREBF2,SREK1IP1,SRGAP3,SRP19,SRPK2,SRPX2,SRRT,SRSF3,SRSF9,SSRP1,ST7,STARD10,STARD5,STARD9,STAT5A,STEAP4,STK11,STK39,STON2,STRBP,STRN3,STXBP1,SUPT6H,SUSD1,SUSD4,SVEP1,SWT1,SYNE1,SYNGAP1,SYNJ2,SYTL1,TACSTD2,TAF3,TAF6,TARS2,TBC1D10C,TBX3,TCEA3,TCEAL3,TCF25,TCF3,TCF7L1,TDRP,TFCP2,TFDP2,TGFBR3,TGM2,THAP2,THAP4,THAP5,THOC3,THRB,TIMM50,TIMP2,TIPRL,TJP2,TM7SF2,TM9SF2,TMC5,TMEFF1,TMEM126B,TMEM143,TMEM159,TMEM212,TMEM238L,TMEM26,TMEM33,TMEM40,TMEM42,TMEM47,TMEM59,TMEM63C,TMPRSS11E,TMTC2,TNFRSF21,TNPO1,TOGARAM2,TP53BP1,TPBG,TPI1,TPK1,TPPP,TPRG1,TPST1,TRAPPC11,TRAPPC2L,TRDMT1,TRIM29,TRIM62,TRIR,TRMT1,TRMT10C,TRMT9B,TRPA1,TSHZ2,TSPAN13,TSPAN6,TSPYL1,TSPYL5,TSR1,TSSC4,TTC23,TTK,TTLL9,UBA2,UBA5,UBTF,UBXN1,UCK2,UCKL1,UGT2A1,ULK3,UMODL1,UMPS,UPF3A,UPF3B,UQCRC2,USF2,USP11,USP40,USP43,USP5,VANGL2,VARS2,VCAN,VGLL3,VIM,VLDLR,VPS36,VPS4A,VWA3A,VWDE,WAPL,WARS2,WASHC4,WDCP,WDR12,WDR24,WDR34,WDR55,WDR60,WDR75,WDR82,WDR89,WDR90,WNT4,WWTR1,XDH,XRCC1,YAP1,YEATS4,YES1,YKT6,YWHAE,ZBBX,ZBED1,ZBTB4,ZC3H18,ZC3H7B,ZC3HAV1L,ZCCHC14,ZCCHC4,ZCRB1,ZCWPW2,ZDBF2,ZDHHC11,ZFAND4,ZFP64,ZFYVE19,ZFYVE9,ZNF154,ZNF165,ZNF208,ZNF214,ZNF253,ZNF263,ZNF286A,ZNF286B,ZNF304,ZNF320,ZNF324,ZNF334,ZNF358,ZNF41,ZNF418,ZNF420,ZNF428,ZNF439,ZNF440,ZNF462,ZNF528,ZNF584,ZNF585B,ZNF606,ZNF609,ZNF616,ZNF625,ZNF626,ZNF662,ZNF672,ZNF675,ZNF677,ZNF678,ZNF69,ZNF70,ZNF738,ZNF749,ZNF780B,ZNF782,ZNHIT6,ZRANB3,ZSCAN32,ZSWIM5
	Development of carcinoma	3.16e-17	3.192	AASS,ABCA1,ABCA13,ABCA6,ABCC2,ABLIM3,ACADM,ACIN1,ACP6,ACSS1,ACTR3C,ACYP1,ADAM17,ADAMDEC1,ADCY2,ADCY6,ADGRF1,ADGRV1,ADH1B,ADNP,AFAP1L2,AFDN,AFTPH,AHCY,AHCYL1,AHDC1,AKAP12,AKAP7,ALDH18A1,ALDH3A2,ALDH7A1,ALDOA,ALMS1,ALOX15B,ALPK3,ALS2CL,AMPH,ANAPC1,ANAPC2,ANK2,ANKRD11,ANKRD18A,ANKRD36,ANKRD36C,ANKRD6,ANP32A,ANP32E,ANXA4,AP3B2,AP3D1,APBB2,APEH,APLP2,APOBR,ARFGEF3,ARHGAP11A,ARHGAP21,ARHGAP31,ARHGAP32,ARHGEF5,ARID4A,ARL14EP,ARL4C,ARMC10,ARSB,ASAH2,ATG4A,ATG9B,ATN1,ATP11C,ATP2B1,ATP5IF1,ATP5PO,ATP6V1H,ATP7B,ATRIP,BAIAP3,BAP1,BAZ1B,BBOX1,BCAT1,BCR,BEND7,BEX3,BICD2,BLZF1,BMI1,BNC1,BNIP3,BPI,BRD9,BRIP1,BRMS1L,C10orf67,C14orf28,C15orf40,C17orf80,C2orf74,C4orf3,C7orf50,CA5B,CACFD1,CACNA2D4,CADPS2,CAMK2D,CAMLG,CAMSAP2,CAVIN2,CBY1,CCDC114,CCDC13,CCDC153,CCDC17,CCDC178,CCDC28A,CCDC30,CCDC40,CCDC66,CCDC69,CCDC88B,CCL2,CCNB2,CCP110,CCS,CD163,CD163L1,CD33,CD37,CD58,CD82,CD84,CDC123,CDC20,CDC25C,CDC42BPG,CDH11,CDHR3,CDHR4,CDK11B,CDR2,CEACAM5,CEACAM7,CEP170B,CEP250,CEP43,CEP76,CERS5,CFAP100,CFAP44,CFAP45,CFAP46,CFAP57,CFAP70,CFAP74,CFH,CGGBP1,CGN,CHAF1A,CHCHD4,CHD3,CHD6,CHIT1,CHL1,CHMP3,CHN2,CHST9,CKAP2L,CLBA1,CLCA4,CLDN16,CLDN4,CLEC1B,CLINT1,CLK3,CLTB,CMSS1,CMYA5,CNGA1,CNGA3,COG4,COL7A1,COL8A2,COL9A2,COPS2,CORO2B,COX6C,CPEB3,CPNE3,CRACR2A,CRACR2B,CRELD2,CROCC,CRYBG3,CSF2RA,CSMD1,CSNK1E,CSPP1,CTSB,CTSG,CTSK,CTSS,CTU2,CUL7,CXXC1,CYBB,CYC1,CYP1B1,CYP2F1,CYP4X1,CYYR1,D2HGDH,DAPL1,DCDC2B,DCLRE1A,DCTN3,DCUN1D4,DDR2,DDX11,DDX50,DEF8,DESI2,DHFR,DHRS4L2,DIAPH2,DIAPH3,DIP2C,DIS3L,DLEC1,DLEU7,DMD,DMPK,DMXL2,DNAAF1,DNAH1,DNAH10,DNAH11,DNAH12,DNAH2,DNAH3,DNAH5,DNAH6,DNAH7,DNAH9,DNAJA4,DNAJC21,DNALI1,DOC2A,DOCK9,DRAM1,DRC7,DSCAML1,DSEL,DSP,DUSP5,DZIP1,DZIP1L,E4F1,EBI3,ECM1,ECM2,ECT2,EEF1D,EFCAB1,EFCAB12,EFCAB6,EGFR,EIF2B4,EIF2S1,EIF4E3,ELAC1,ELF3,ELP1,EMSY,ENAH,ENGASE,EPHA2,EPPK1,EPS8L1,ERBB3,ERBB4,ERC1,ERCC2,ERGIC3,ERICH3,ERRFI1,ESRP2,ESRRA,ETV5,ETV6,EVC2,EXOSC9,EXT1,EZH1,FAF1,FAIM,FAM102A,FAM135A,FAM13A,FAM193A,FAM217B,FAM227B,FAM83B,FAM83H,FAM91A1,FAR2,FAT2,FAXC,FBL,FBLIM1,FBLN1,FBN1,FBXO31,FBXW11,FCGBP,FGF12,FGFBP1,FGFR3,FKBP9,FKRP,FLOT2,FLVCR2,FMN2,FMNL3,FMO3,FN1,FOXI2,FOXN4,FOXP2,FOXQ1,FREM2,FRK,FYB2,FZD6,GAB3,GABRP,GABRR2,GADD45GIP1,GAK,GAS2L1,GATA6,GATD3A/GATD3B,GATM,GCC2,GGT5,GINS2,GIPC1,GIT2,GJA1,GJB5,GLRX3,GM2A,GNA11,GOLGA2,GOLGA8A/GOLGA8B,GOLGA8K (includes others),GOLPH3L,GPALPP1,GPNMB,GPR135,GPRC5B,GPS2,GPSM2,GRHL2,GRN,GSAP,GSTP1,GTF2IRD2/GTF2IRD2B,GUCY2C,H1-2,H19,H2AX,H3-3A/H3-3B,H3-5,HABP4,HACL1,HAUS5,HBG2,HDAC11,HDDC2,HDGF,HDGFL2,HDGFL3,HERC2,HIBCH,HILPDA,HLCS,HMG20A,HOMER1,HOXB2,HSP90AA1,HSPA1A/HSPA1B,HSPA2,HSPA8,HSPB1,HSPE1,HYDIN,HYKK,ICA1,IGF1,IGF2BP3,IGSF10,IK,IL17REL,IL33,IL4I1,ILF2,INAVA,INSR,INTS3,INTS7,IPO5,IQCE,IQGAP1,IRS1,IRS2,IRX3,ISCA2,ISG20L2,ITGA2,ITGB4,ITPR2,ITPR3,JHY,JTB,KAZN,KCNK2,KCNMB3,KDM1A,KEAP1,KIAA1671,KIF18A,KIF19,KIF1C,KIF21A,KIFC3,KLF8,KLHDC4,KLHDC7A,KMO,KMT2A,KMT2B,KRT10,KRT13,KRT16,KRT18,KRT19,KRT4,KRT5,KRT6B,KRT78,KRT80,L3MBTL3,LAMP1,LARGE1,LARP1B,LARP4B,LCA5,LCE3D,LDLRAP1,LGALS1,LGR4,LGSN,LHFPL2,LIG1,LILRB1,LILRB5,LINC00665,LMAN2L,LMCD1,LMO7,LPIN3,LRIG3,LRP1,LRP12,LRP1B,LRP5,LRRC1,LRRC37A3 (includes others),LRRC43,LRRC56,LRRC61,LRRN3,LSM14A,LSM8,LSS,MAD1L1,MAGED2,MAGI2,MAGI3,MAN1C1,MAP3K1,MAP3K9,MAP4K2,MAPK15,MARCKSL1,MARK3,MAT1A,MBD1,MCM3,MCM5,MCPH1,MDH2,MECOM,MED10,MEIS2,METTL15,MFF,MFSD1,MIB2,MIPOL1,MITF,MKNK2,MKRN2,MLEC,MLF1,MLYCD,MMP14,MMP8,MOCS2,MOK,MORN5,MPHOSPH9,MPP5,MPRIP,MRO,MRPL1,MRPL2,MRPL36,MRPL4,MRPL48,MRPL51,MRPS18B,MRPS34,MRTFB,MS4A7,MSANTD3,MSH6,MT-ND6,MTERF3,MTFR1,MTMR12,MTR,MUC12,MUC16,MUC21,MUC4,MVD,MXD3,MXRA5,MYB,MYL6B,MYO1D,MYO5C,MYO9A,NAPG,NAT1,NBEA,NCAPG2,NCL,NDST1,NELFB,NELFE,NET1,NEURL4,NEXMIF,NFASC,NGRN,NHS,NHSL1,NINL,NIPAL2,NLK,NOL10,NOM1,NONO,NOP53,NOS2,NOSIP,NOSTRIN,NPAS3,NPIPA5 (includes others),NR1H3,NR2F6,NRBF2,NREP,NRIP1,NSMCE4A,NUAK1,NUDT14,NUDT5,NUFIP1,NUMA1,NUP155,NWD1,NXN,NYAP2,OAZ1,OBSCN,OFD1,OLIG2,OPHN1,OPRPN,OSTF1,OTUB2,OXGR1,P2RY1,PA2G4,PAAF1,PABPC1,PABPN1,PALD1,PALLD,PARD3,PARP8,PAWR,PCAT19,PCBP4,PCNT,PDCD6IP,PDE10A,PDE3B,PDP2,PDXDC1,PEG3,PEX11B,PEX2,PFKM,PGM1,PHGDH,PHLDB1,PI4KB,PIAS1,PIAS2,PIEZO2,PIK3CA,PIM3,PIP5K1C,PITPNM3,PITX1,PJA1,PKD1,PLCB4,PLEKHG1,PLEKHG4B,PLEKHH3,PLEKHM3,PLEKHO1,PLEKHS1,PLPP2,PMFBP1,PMM1,PNRC1,POLD2,POLD3,POLE3,POLR1A,POLR3B,POLR3H,POU2AF1,PPA1,PPAT,PPL,PPME1,PPP1R11,PPP1R12B,PPP1R13L,PPP1R14B,PPP1R16A,PPP1R1B,PPP1R9A,PPP2R3A,PPP2R3B,PRB4,PRDM15,PRKD1,PRKD3,PRMT6,PROM1,PRR14,PRR16,PRRC2B,PRSS8,PRXL2A,PSCA,PSMA3,PSMC4,PSMD3,PSMG1,PTGDR,PTGER4,PTGFR,PTPN13,PTPN3,PTPRF,PTPRT,PUS7,PXK,PYCR1,PYGO2,RAB11FIP5,RAB36,RAB4A,RAB5B,RABL6,RAI14,RALGPS2,RANBP17,RANBP9,RASSF8,RBBP7,RBM15B,RC3H2,RDH10,REPS2,RER1,REXO4,RFX7,RHCG,RHOT2,RHOV,RHPN1,RILPL1,RIMS1,RINT1,RMDN1,RND3,RNF144B,RNF175,RNF212,ROBO1,ROGDI,RORC,ROS1,RP1,RPS19,RPS6KA3,RRM2,RSPO1,RSRC1,RTL8C,RUNDC3B,RYR3,SART1,SAXO2,SCAF1,SCEL,SCRIB,SCRN2,SCRT2,SCYL1,SDC2,SDK1,SDK2,SEC14L5,SEMA3F,SERF2,SERPINB3,SERPINB4,SESN1,SGO1,SH2B1,SH3BP5,SH3GLB2,SH3PXD2A,SHLD2,SIGLEC8,SIK1/SIK1B,SIRT1,SIX1,SIX4,SKIDA1,SLAIN1,SLC11A2,SLC22A15,SLC22A5,SLC25A26,SLC27A5,SLC31A2,SLC35A3,SLC35D2,SLC39A8,SLC4A1AP,SLC7A11,SLC9C2,SMAD3,SMAD4,SMAD9,SMARCA5,SMARCAL1,SMARCD2,SNED1,SNHG20,SNRNP25,SNRPG,SNX2,SOBP,SOD1,SOWAHB,SOX13,SPACA9,SPAG17,SPARCL1,SPATA6L,SPEF2,SPINT1,SPRR2A,SPTLC3,SRCIN1,SREBF2,SREK1IP1,SRGAP3,SRP19,SRPK2,SRPX2,SRRT,SRSF3,SRSF9,SSRP1,ST7,STARD10,STARD5,STARD9,STAT5A,STEAP4,STK11,STK39,STON2,STRBP,STRN3,STXBP1,SUPT6H,SUSD1,SUSD4,SVEP1,SWT1,SYNE1,SYNGAP1,SYNJ2,SYTL1,TAF3,TAF6,TARS2,TBC1D10C,TBX3,TCEA3,TCEAL3,TCF25,TCF3,TCF7L1,TDRP,TFCP2,TFDP2,TGFBR3,TGM2,THAP2,THAP4,THAP5,THOC3,THRB,TIMM50,TIMP2,TIPRL,TJP2,TM7SF2,TM9SF2,TMC5,TMEFF1,TMEM126B,TMEM159,TMEM212,TMEM238L,TMEM26,TMEM33,TMEM40,TMEM42,TMEM47,TMEM59,TMEM63C,TMPRSS11E,TMTC2,TNPO1,TOGARAM2,TP53BP1,TPBG,TPI1,TPK1,TPPP,TPRG1,TPST1,TRAPPC11,TRAPPC2L,TRDMT1,TRIM29,TRIM62,TRIR,TRMT1,TRMT10C,TRMT9B,TRPA1,TSHZ2,TSPAN13,TSPAN6,TSPYL1,TSPYL5,TSR1,TSSC4,TTC23,TTK,TTLL9,UBA2,UBA5,UBTF,UBXN1,UCK2,UCKL1,UGT2A1,ULK3,UMODL1,UMPS,UPF3A,UPF3B,UQCRC2,USF2,USP11,USP40,USP43,USP5,VANGL2,VARS2,VCAN,VGLL3,VIM,VLDLR,VPS36,VPS4A,VWA3A,VWDE,WAPL,WARS2,WASHC4,WDCP,WDR12,WDR24,WDR34,WDR55,WDR60,WDR75,WDR82,WDR89,WDR90,WNT4,WWTR1,XDH,XRCC1,YAP1,YEATS4,YES1,YKT6,YWHAE,ZBBX,ZBED1,ZBTB4,ZC3H18,ZC3H7B,ZC3HAV1L,ZCCHC14,ZCCHC4,ZCRB1,ZCWPW2,ZDBF2,ZDHHC11,ZFAND4,ZFP64,ZFYVE19,ZFYVE9,ZNF154,ZNF165,ZNF208,ZNF214,ZNF253,ZNF263,ZNF286A,ZNF286B,ZNF304,ZNF320,ZNF324,ZNF334,ZNF358,ZNF41,ZNF418,ZNF420,ZNF428,ZNF439,ZNF440,ZNF462,ZNF528,ZNF584,ZNF585B,ZNF606,ZNF609,ZNF616,ZNF625,ZNF626,ZNF662,ZNF672,ZNF675,ZNF677,ZNF678,ZNF69,ZNF70,ZNF738,ZNF749,ZNF780B,ZNF782,ZNHIT6,ZRANB3,ZSCAN32,ZSWIM5
	Development of digestive organ tumor	4.87e-16	2.957	AASS,ABCA1,ABCA13,ABCA6,ACADM,ACIN1,ACP6,ACSS1,ACTR3C,ACYP1,ADAM17,ADCY2,ADGRV1,ADH1B,ADNP,AFAP1L2,AFDN,AFTPH,AHDC1,AKAP12,AKAP7,ALDH18A1,ALDOA,ALMS1,ALPK3,ALS2CL,AMPH,ANAPC1,ANAPC2,ANK2,ANKRD11,ANKRD36,ANKRD36C,ANKRD6,ANP32E,ANXA4,AP3D1,APEH,APLP2,APOBR,ARFGEF3,ARHGAP11A,ARHGAP21,ARHGAP31,ARHGAP32,ARHGEF5,ARID4A,ARL14EP,ARMC10,ARSB,ASAH2,ATG4A,ATG9B,ATN1,ATP11C,ATP2B1,ATP5IF1,ATP5PO,ATP6V1H,BAIAP3,BAP1,BAZ1B,BBOX1,BCAT1,BCR,BEND7,BEX3,BICD2,BLZF1,BMI1,BNC1,BPI,BRD9,BRIP1,BRMS1L,C10orf67,C14orf28,C15orf40,C17orf80,C2orf74,C7orf50,CACFD1,CACNA2D4,CADPS2,CAMK2D,CAMLG,CAMSAP2,CAVIN2,CBY1,CCDC114,CCDC13,CCDC153,CCDC17,CCDC178,CCDC28A,CCDC30,CCDC40,CCDC66,CCDC69,CCDC88B,CCL2,CCP110,CCS,CD163,CD163L1,CD33,CD37,CD58,CD82,CDC123,CDC25C,CDC42BPG,CDH11,CDHR3,CDHR4,CDK11B,CDR2,CEACAM5,CEACAM7,CEP170B,CEP250,CEP76,CERS5,CFAP100,CFAP46,CFAP57,CFH,CGN,CHAF1A,CHD3,CHD6,CHIT1,CHL1,CHST9,CLCA4,CLDN16,CLDN4,CLK3,CLTB,CMSS1,CMYA5,CNGA1,CNGA3,COG4,COL7A1,COL8A2,COL9A2,COPS2,CORO2B,COX6C,CPEB3,CPNE3,CRACR2B,CRELD2,CROCC,CRYBG3,CSF2RA,CSMD1,CSNK1E,CSPP1,CTSB,CTSG,CTSK,CTSS,CTU2,CUL7,CYC1,CYP1B1,CYP2F1,CYP4X1,CYYR1,D2HGDH,DCDC2B,DCLRE1A,DDR2,DDX11,DDX50,DEF8,DESI2,DHFR,DHRS4L2,DIAPH2,DIAPH3,DIP2C,DLEC1,DLEU7,DMD,DMPK,DMXL2,DNAAF1,DNAH1,DNAH10,DNAH11,DNAH12,DNAH2,DNAH3,DNAH5,DNAH6,DNAH7,DNAH9,DNAJA4,DNAJC21,DNALI1,DOC2A,DOCK9,DRAM1,DRC7,DSCAML1,DSEL,DSP,DUSP5,DZIP1,DZIP1L,E4F1,EBI3,ECM1,ECM2,EFCAB1,EFCAB6,EGFR,EIF2B4,EIF4E3,ELAC1,ELF3,ELP1,EMSY,ENAH,ENGASE,EPHA2,EPPK1,EPS8L1,ERBB3,ERBB4,ERCC2,ERGIC3,ERICH3,ERRFI1,ESRP2,ESRRA,ETV5,ETV6,EVC2,EXOSC9,EXT1,EZH1,FAF1,FAM102A,FAM135A,FAM13A,FAM193A,FAM217B,FAM227B,FAM83H,FAM91A1,FAR2,FAT2,FAXC,FBL,FBLIM1,FBLN1,FBN1,FBXO31,FBXW11,FCGBP,FGF12,FGFBP1,FGFR3,FKBP9,FKRP,FLOT2,FLVCR2,FMN2,FMNL3,FMO3,FN1,FOXI2,FOXN4,FOXP2,FOXQ1,FREM2,FRK,FYB2,GAB3,GABRP,GABRR2,GAK,GAS2L1,GATA6,GATD3A/GATD3B,GCC2,GGT5,GINS2,GIPC1,GIT2,GJA1,GNA11,GOLGA2,GPALPP1,GPRC5B,GPSM2,GRHL2,GSAP,GSTP1,GUCY2C,H1-2,H19,HAUS5,HBG2,HDAC11,HDDC2,HDGF,HDGFL2,HDGFL3,HERC2,HIBCH,HLCS,HMG20A,HOMER1,HOXB2,HSP90AA1,HSPA2,HSPA8,HSPB1,HSPE1,HYDIN,ICA1,IGF1,IGF2BP3,IGSF10,IK,IL17REL,IL33,IL4I1,INAVA,INTS3,INTS7,IPO5,IQCE,IQGAP1,IRS1,IRS2,IRX3,ISCA2,ISG20L2,ITGA2,ITGB4,ITPR2,ITPR3,JHY,JTB,KDM1A,KEAP1,KIAA1671,KIF18A,KIF19,KIF1C,KIF21A,KIFC3,KLF8,KLHDC7A,KMO,KMT2A,KMT2B,KRT10,KRT13,KRT16,KRT19,KRT4,KRT5,KRT6B,KRT78,KRT80,L3MBTL3,LARGE1,LARP1B,LARP4B,LCA5,LDLRAP1,LGALS1,LGR4,LGSN,LILRB1,LMAN2L,LMO7,LPIN3,LRIG3,LRP1,LRP12,LRP1B,LRP5,LRRC1,LRRC37A3 (includes others),LRRC43,LRRC56,LRRC61,LRRN3,LSM14A,LSM8,LSS,MAD1L1,MAGED2,MAGI2,MAGI3,MAN1C1,MAP3K1,MAP3K9,MAP4K2,MAPK15,MARCKSL1,MARK3,MBD1,MCPH1,MDH2,MECOM,MED10,MEIS2,METTL15,MIB2,MIPOL1,MITF,MKNK2,MKRN2,MLF1,MMP14,MMP8,MOCS2,MORN5,MPHOSPH9,MPP5,MPRIP,MRPL1,MRPL2,MRPL36,MRPS34,MRTFB,MSANTD3,MSH6,MTERF3,MTFR1,MTMR12,MTR,MUC12,MUC16,MUC4,MVD,MXD3,MXRA5,MYB,MYO1D,MYO5C,MYO9A,NBEA,NCAPG2,NCL,NDST1,NELFE,NET1,NEURL4,NEXMIF,NFASC,NGRN,NHS,NINL,NLK,NOM1,NONO,NOS2,NOSIP,NOSTRIN,NPAS3,NPIPA5 (includes others),NR1H3,NR2F6,NREP,NRIP1,NUAK1,NUDT14,NUDT5,NUFIP1,NUMA1,NWD1,NXN,NYAP2,OBSCN,OFD1,OLIG2,OPHN1,OSTF1,P2RY1,PA2G4,PAAF1,PABPC1,PABPN1,PALD1,PALLD,PARD3,PARP8,PAWR,PCNT,PDCD6IP,PDE10A,PDE3B,PDP2,PDXDC1,PEG3,PEX11B,PHGDH,PI4KB,PIAS1,PIAS2,PIEZO2,PIK3CA,PIM3,PIP5K1C,PITPNM3,PITX1,PKD1,PLEKHG4B,PLEKHH3,PLEKHS1,PLPP2,PMM1,PNRC1,POLD2,POLD3,POLE3,POLR1A,POLR3B,POLR3H,POU2AF1,PPL,PPME1,PPP1R12B,PPP1R13L,PPP1R14B,PPP1R16A,PPP1R9A,PPP2R3A,PPP2R3B,PRB4,PRDM15,PRKD1,PRMT6,PROM1,PRR14,PRR16,PRRC2B,PRSS8,PSMC4,PTGDR,PTGFR,PTPN13,PTPN3,PTPRF,PTPRT,PUS7,PXK,PYCR1,PYGO2,RAB11FIP5,RAB4A,RAB5B,RABL6,RANBP17,RANBP9,RBM15B,RC3H2,REPS2,REXO4,RFX7,RHCG,RHOT2,RHPN1,RIMS1,RINT1,RND3,RNF175,RNF212,ROBO1,RORC,ROS1,RP1,RPS6KA3,RSPO1,RSRC1,RUNDC3B,RYR3,SAXO2,SCAF1,SCEL,SCRIB,SCRN2,SCYL1,SDC2,SDK1,SDK2,SEC14L5,SEMA3F,SERF2,SERPINB3,SESN1,SGO1,SH2B1,SH3BP5,SH3GLB2,SH3PXD2A,SHLD2,SIRT1,SIX4,SKIDA1,SLAIN1,SLC11A2,SLC22A15,SLC25A26,SLC31A2,SLC35A3,SLC35D2,SLC39A8,SLC4A1AP,SLC7A11,SLC9C2,SMAD1,SMAD3,SMAD4,SMAD9,SMARCA5,SMARCAL1,SMARCD2,SNRNP25,SNX2,SOBP,SOD1,SOWAHB,SPAG17,SPARCL1,SPATA6L,SPEF2,SPINT1,SPRR2A,SPTLC3,SRCIN1,SREBF2,SREK1IP1,SRGAP3,SRP19,SRRT,SRSF9,SSRP1,ST7,STARD9,STAT5A,STEAP4,STK11,STK39,STON2,STRBP,SUPT6H,SUSD1,SVEP1,SYNE1,SYNGAP1,SYNJ2,SYTL1,TAF6,TBC1D10C,TBX3,TCF25,TCF3,TCF7L1,TDRP,TFCP2,TFDP2,TGFBR3,THAP2,THAP5,TIMM50,TIPRL,TM7SF2,TM9SF2,TMC5,TMEM159,TMEM212,TMEM26,TMEM40,TMEM47,TMEM59,TMEM63C,TMTC2,TNPO1,TOGARAM2,TP53BP1,TPBG,TPPP,TRAPPC11,TRAPPC2L,TRIM29,TRIM62,TRMT10C,TRMT9B,TRPA1,TSHZ2,TSPYL1,TSPYL5,TSSC4,TTC23,TTK,TTLL9,UBA5,UBTF,UBXN1,UCKL1,UGT2A1,ULK3,UMODL1,UMPS,UPF3A,UPF3B,UQCRC2,USP11,USP40,USP43,VANGL2,VARS2,VCAN,VIM,VLDLR,VPS36,VPS4A,VWA3A,VWDE,WAPL,WARS2,WASHC4,WDCP,WDR12,WDR34,WDR55,WDR60,WDR82,WDR89,WDR90,WNT4,XDH,XRCC1,YAP1,YES1,YWHAE,ZBBX,ZBED1,ZBTB4,ZC3H18,ZC3H7B,ZC3HAV1L,ZCCHC14,ZCCHC4,ZCRB1,ZCWPW2,ZDBF2,ZFAND4,ZFP64,ZFYVE19,ZNF154,ZNF165,ZNF208,ZNF214,ZNF253,ZNF263,ZNF286B,ZNF304,ZNF324,ZNF334,ZNF358,ZNF418,ZNF420,ZNF428,ZNF439,ZNF440,ZNF462,ZNF528,ZNF585B,ZNF609,ZNF616,ZNF625,ZNF626,ZNF672,ZNF675,ZNF677,ZNF678,ZNF749,ZNF780B,ZNF782,ZNHIT6,ZRANB3,ZSCAN32
	Liver lesion	1.3e-10	2.189	AASS,ABCA1,ABCA13,ABCC2,ABLIM3,ACIN1,ACTR3C,ADAM17,ADAMDEC1,ADCY2,ADGRF1,ADGRV1,ADH1B,ADNP,ADTRP,AFDN,AHDC1,AIFM2,AKAP12,ALDH7A1,ALMS1,ALOX15B,AMPH,ANAPC1,ANAPC2,ANK2,ANKRD11,ANKRD18A,ANKRD36,ANKRD36C,ANP32E,AP3D1,APBB2,ARFGEF3,ARHGAP21,ARHGAP32,ARID4A,ARL4D,ARMC10,ARSB,ASAH2,ATG9B,ATN1,ATP11C,ATP5ME,ATP7B,ATRIP,B4GALT1,B9D2,BAP1,BAZ1B,BCAT1,BCDIN3D,BCR,BEND7,BLZF1,BMI1,BNC1,BRD9,BRMS1L,C10orf67,C12orf56,C7orf50,CACFD1,CACNA2D4,CAMLG,CAVIN2,CCDC13,CCDC178,CCDC34,CCDC40,CCL2,CCNB2,CCP110,CCS,CD163,CD163L1,CD58,CD82,CD84,CDC20,CDC42BPG,CDCA7L,CDH11,CDK11B,CEACAM5,CEACAM8,CEP250,CEP76,CERS5,CFAP44,CFAP46,CFAP57,CFAP70,CFH,CGN,CHD3,CHD6,CHL1,CHN2,CKAP2L,CLCA4,CLDN4,CLEC1B,CLK3,CNGA3,COG4,COL7A1,COL8A2,COL9A2,COMTD1,CORO2B,COX16,CPEB3,CPNE3,CREB3,CRELD2,CRIP2,CRISP3,CROCC,CROCC2,CRYBG3,CSF2RA,CSMD1,CSNK1E,CSPP1,CST6,CTSB,CTSK,CXCL6,CXorf56,CYB561,CYP1B1,D2HGDH,DCLRE1A,DDR2,DDX11,DHFR,DHRS4L2,DIAPH2,DIAPH3,DIP2C,DIS3L,DLEC1,DMD,DMXL2,DNAAF1,DNAH1,DNAH10,DNAH11,DNAH12,DNAH2,DNAH3,DNAH5,DNAH6,DNAH7,DNAH9,DNAJC19,DNAJC21,DNALI1,DOCK9,DRC1,DRC7,DSCAML1,DSEL,DZIP1,E4F1,ECI2,ECM1,ECT2,EDNRA,EFCAB6,EGFR,EIF3A,EIF4E3,ELAC1,ELMOD3,EMSY,ENAH,ENGASE,EPHA2,EPPK1,EPS8L2,ERBB3,ERBB4,ERGIC3,ERICH3,ERRFI1,ESRRA,ETV5,EVC2,EXOSC9,EXT1,FAF1,FAIM,FAM133B,FAM135A,FAM193A,FAM217B,FAM227B,FAM228B,FAM83B,FAM83H,FAM91A1,FAR2,FAT2,FBLN1,FBN1,FCGBP,FGFBP1,FGFR3,FMN2,FMNL3,FMO3,FN1,FOXP2,FOXQ1,FREM2,FRK,FTH1,FYB2,FZD6,GAB3,GABRP,GABRR2,GAK,GAS8,GCC2,GGT5,GJA1,GJB5,GLTP,GNL3,GOLGA2,GOLGA8A/GOLGA8B,GOLGA8K (includes others),GOLPH3L,GPAA1,GPR135,GPS2,GPSM2,GRAMD2B,GRHL2,GRN,GSAP,GSTP1,GUCY2C,H19,HBG2,HCG11,HDGF,HDGFL3,HERC2,HIBCH,HLA-DRA,HMGN1,HMOX1,HOMER2,HRH1,HSP90AA1,HSPA1A/HSPA1B,HSPA8,HSPB1,HYDIN,ICA1,IFI27,IFT122,IGF1,IGF2BP3,IGSF10,IL17REL,IL33,IL5RA,ILF2,INAVA,INSR,INTS14,INTS7,IPO5,IQCE,IQGAP1,IRS1,IRS2,IRX3,ITGA2,ITGB4,ITPR2,ITPR3,JCHAIN,JUND,KATNB1,KAZN,KCNK2,KCNMB3,KEAP1,KIAA1671,KIF18A,KIF19,KIF21A,KMO,KMT2A,KMT2B,KRT10,KRT13,KRT16,KRT18,KRT19,KRT4,KRT78,KRT80,L3MBTL3,LAMTOR2,LARP4B,LCA5,LDLRAP1,LGSN,LHFPL2,LILRB5,LINC00665,LMCD1,LMO7,LRIG3,LRP1,LRP1B,LRP5,LRRC1,LRRC10B,LRRC37A3 (includes others),LRRC43,LRRC46,LRRC73,LSM14A,LSM7,LYRM1,MAD1L1,MAGI2,MAGI3,MAP3K1,MAP4K2,MAPK15,MAT1A,MCM3,MCPH1,MDK,MECOM,MEIS2,MFF,MIPOL1,MKRN2,MLF1,MLYCD,MMACHC,MMP14,MMP8,MNT,MOK,MPHOSPH9,MRC1,MRPL1,MRPS16,MRTFB,MSH6,MTMR12,MTR,MTRNR2L10,MUC12,MUC16,MUC21,MUC4,MXD3,MXRA5,MYO5C,MYO9A,MZT2B,NBEA,NCAPG2,NCL,NDST1,NDUFB8,NET1,NEURL4,NEXMIF,NHSL1,NIBAN2,NINL,NLK,NOA1,NOL10,NOM1,NOS2,NOSTRIN,NPIPA5 (includes others),NR1H3,NR2F6,NRIP1,NUAK1,NUDT5,NUFIP1,NUMA1,NUP37,NXN,OBSCN,OFD1,OPHN1,P2RY1,PABPC1,PABPN1,PALD1,PALLD,PARD3,PARP8,PAWR,PCNT,PDE10A,PDE3B,PDXDC1,PEG3,PGM1,PHGDH,PHLDB1,PI4KB,PIAS2,PIK3CA,PIM3,PITPNM3,PITX1,PKD1,PLCB4,PLEKHG1,PLEKHG4B,PLEKHO1,PMFBP1,PNRC1,POLD3,POLR3B,POLR3D,POLR3H,POP5,PPAT,PPP1R13L,PPP1R1B,PPP1R3C,PPP1R9A,PRDM15,PRELID1,PRKD1,PRKD3,PRMT6,PROM1,PRR29,PRSS27,PSAP,PSMB5,PSPH,PTGFR,PTPN13,PTPN2,PTPN3,PTPRF,PTPRT,PTTG1,PUS7,PXK,RAB33B,RAB4A,RAB6A,RALGPS2,RANBP17,RASIP1,RBBP7,RBM15B,RC3H2,REPS2,RER1,RHCG,RHOT2,RHPN1,RIMS1,RINT1,RMDN1,RMND5B,RNF144B,RNF167,ROBO1,RORC,ROS1,RP1,RPL27A,RPL6,RPL7,RPS3,RPS6KA3,RRM2,RRN3,RSRC1,RYR3,SARAF,SCAF1,SCGB2A1,SCRIB,SCRN2,SCRT2,SCYL1,SDC2,SDK1,SDK2,SERF2,SGO1,SGSM2,SH3BP5,SH3D19,SH3PXD2A,SHLD2,SIGLEC8,SIRT1,SIX4,SKIDA1,SLC16A6,SLC27A5,SLC36A1,SLC39A8,SLC4A1AP,SLC7A11,SLC9C2,SMAD3,SMAD4,SMARCA5,SMIM27,SNED1,SNHG20,SNHG7,SNX2,SOBP,SOD1,SOWAHC,SPAG17,SPAG5,SPARCL1,SPNS2,SPRR1B,SPRR2A,SPRR3,SREBF2,SREK1IP1,SRPX2,SRRT,SRSF10,SRSF3,STAP2,STARD5,STARD9,STEAP4,STK11,STON2,STRN3,STXBP1,SUPT6H,SVEP1,SYNE1,SYNGAP1,TACSTD2,TARS2,TBC1D10C,TBX21,TCEAL3,TCF7L1,TCIM,TFCP2,TFDP2,TGM2,THAP4,THOC3,THRB,THUMPD2,TIMP2,TIPRL,TM7SF2,TMC5,TMEFF1,TMEM231,TMEM236,TMEM33,TMEM42,TMEM47,TMEM63C,TMTC2,TNFRSF21,TNPO1,TOGARAM2,TP53BP1,TPBG,TPI1,TPRG1,TPST1,TPT1,TRADD,TRDMT1,TRIM62,TRMT10C,TRPA1,TSPYL5,TTK,TTLL6,TTLL9,TULP3,UBA2,UBXN1,UGT2A1,UMODL1,UMPS,UPF3A,UPF3B,USP40,USP43,VARS2,VCAN,VIM,VLDLR,VPS36,VPS4A,VWA5A,VWDE,WAPL,WASHC4,WDCP,WDR12,WDR24,WDR60,WDR75,WDR89,YAP1,YES1,ZC3H7B,ZC3HAV1L,ZDBF2,ZFAND4,ZFYVE19,ZNF140,ZNF208,ZNF214,ZNF253,ZNF286A,ZNF286B,ZNF304,ZNF320,ZNF358,ZNF418,ZNF420,ZNF428,ZNF439,ZNF440,ZNF462,ZNF512B,ZNF528,ZNF599,ZNF605,ZNF609,ZNF616,ZNF626,ZNF664,ZNF675,ZNF678,ZNF69,ZNF738,ZNF749,ZNF780B,ZNF827,ZNF860,ZNHIT6
	Uterine tumor	2e-10	2.169	AASS,ABCA1,ABCA13,ABCA6,ABCC2,ABLIM3,ACADM,ACIN1,ACSS1,ADCY2,ADCY6,ADGRV1,ADH1B,ADNP,AFDN,AFTPH,AHCY,AHCYL1,AHDC1,AKAP12,AKAP7,ALDH3A2,ALDOA,ALMS1,ALOX15B,ALPK3,ALS2CL,AMPH,ANK2,ANKRD11,ANKRD36,ANKRD36C,ANKRD6,ANP32E,AP3B2,AP3D1,APBB2,APOBR,ARFGEF3,ARHGAP31,ARHGAP32,ARHGEF5,ARID4A,ARL4D,ATG9B,ATP11C,ATP2B1,ATP6V0E2,ATP6V1A,ATP6V1H,ATP7B,ATRIP,BAIAP3,BAP1,BAZ1B,BCAS1,BCAT1,BCR,BEX3,BICD2,BMI1,BNC1,BNIP3,C15orf40,C7orf50,CA5B,CACNA2D4,CADPS2,CAMSAP2,CAVIN2,CBY1,CCDC114,CCDC17,CCDC178,CCDC30,CCDC40,CCDC66,CCDC88B,CCNB2,CD163,CD163L1,CD84,CDC123,CDC20,CDH11,CDR2,CEACAM7,CEP76,CFAP44,CFAP45,CFAP46,CFAP57,CFAP70,CFAP74,CFH,CGGBP1,CGN,CHCHD4,CHD3,CHD6,CHL1,CHMP3,CHN2,CLCA4,CLDN16,CLDN4,CLINT1,CMSS1,CMYA5,CNGA3,COL7A1,COPS2,CPNE3,CROCC,CRYBG3,CSF2RA,CSMD1,CSPP1,CST6,CTSB,CTSS,CTU2,CUL7,CXXC1,CYBB,CYP1B1,CYP2F1,DAPL1,DCTN3,DCUN1D4,DDR2,DDX11,DDX50,DEF8,DHFR,DIAPH2,DIAPH3,DIP2C,DIS3L,DMD,DMPK,DMXL2,DNAH1,DNAH10,DNAH11,DNAH12,DNAH2,DNAH3,DNAH5,DNAH6,DNAH7,DNAH9,DNAJA4,DOC2A,DOCK9,DSCAML1,DSEL,DSP,DZIP1L,ECM2,ECT2,EDNRA,EFCAB6,EGFR,EIF2S1,EIF3A,ELF3,EMSY,ENGASE,EPPK1,EPS8L1,ERBB3,ERBB4,ERC1,ERCC2,ERICH3,ERRFI1,ESRP2,ESRRA,ETV5,EZH1,FAF1,FAIM,FAM135A,FAM217B,FAM227B,FAM83B,FAM91A1,FAT2,FBLN1,FBN1,FCGBP,FGFR3,FKBP9,FKRP,FLOT2,FLVCR2,FMN2,FN1,FOXP2,FREM2,FTH1,FYB2,FZD6,GAB3,GAK,GAS2L1,GAS8,GATA6,GATM,GIPC1,GJB5,GLRX3,GNA11,GOLGA8A/GOLGA8B,GPALPP1,GPR135,GRN,GSTP1,GTF2IRD2/GTF2IRD2B,H1-2,H19,H2AX,H3-5,HABP4,HACL1,HBG2,HDGF,HERC2,HMG20A,HOMER1,HOPX,HRH1,HSD17B10,HSP90AA1,HSPA1A/HSPA1B,HSPA2,HSPB1,HYDIN,IGF1,IGF2BP3,IGFBP5,IGSF10,IK,IL33,IL4I1,INAVA,INSR,INTS3,INTS7,IPO5,IQCE,IQGAP1,IRS1,IRS2,IRX3,ITGA2,ITGB4,ITPR2,ITPR3,KAZN,KCNK2,KCNMB3,KEAP1,KIF18A,KIF19,KIF21A,KLF8,KMO,KMT2A,KMT2B,KRT10,KRT13,KRT18,KRT19,KRT5,KRT6B,KRT78,KRT80,L3MBTL3,LCA5,LCE3D,LGR4,LIG1,LILRB1,LMO7,LRIG3,LRP1,LRP12,LRP1B,LRP5,LRRC1,LRRC37A3 (includes others),LRRC43,LRRC56,LRRN3,LSS,MAD1L1,MAGED2,MAGI2,MAGI3,MAN1C1,MAP3K1,MAP4K2,MARCKSL1,MARK3,MAT1A,MBD1,MCM3,MCM5,MCPH1,MDH2,MECOM,MEIS2,METTL15,MFSD1,MIB2,MIPOL1,MITF,MLF1,MLYCD,MMP8,MORN5,MPP5,MPRIP,MRO,MRPL4,MRPS18B,MSH6,MTERF3,MTR,MUC12,MUC16,MUC4,MXRA5,MYL6B,MYO1D,MYO5C,NAPG,NAT1,NBEA,NCAPG2,NDST1,NEURL4,NEXMIF,NFASC,NHS,NINL,NIPAL2,NOL10,NOM1,NONO,NOP53,NOS2,NOSIP,NOSTRIN,NR2F6,NRBF2,NWD1,NYAP2,OAZ1,OBSCN,OFD1,OLIG2,OPHN1,OSTF1,OXGR1,PABPC1,PALD1,PALLD,PARD3,PARP8,PCNT,PDE10A,PDE3B,PDP2,PEG3,PEX2,PFKM,PGM1,PI4KB,PIAS1,PIEZO2,PIK3CA,PIP5K1C,PITPNM3,PJA1,PKD1,PLCB4,PLEKHG1,PLEKHG4B,PLEKHH3,PLEKHO1,PMFBP1,PNRC1,POLD3,POLR1A,POLR3H,PPAT,PPP1R11,PPP1R12B,PPP1R1B,PPP1R9A,PPP2R3B,PRB4,PRMT6,PRR14,PRSS8,PRXL2A,PSMA3,PSMC4,PSMD3,PSMG1,PTGER4,PTGFR,PTPN13,PTPN3,PTPRF,PTPRT,PTTG1,PUS7,PYGO2,RAB36,RABL6,RALGPS2,RANBP17,RASSF8,RBBP7,RBM15B,RC3H2,RDH10,RER1,RHCG,RHPN1,RILPL1,RIMS1,RINT1,RNF144B,ROBO1,ROGDI,RORC,ROS1,RP1,RPS19,RPS6KA3,RRM2,RSRC1,RTL8C,RUNDC3B,RYR3,SAXO2,SCAF1,SCRIB,SCYL1,SDK1,SDK2,SERPINB3,SERPINB4,SGO1,SH3D19,SH3PXD2A,SIRT1,SIX1,SKIDA1,SLC22A15,SLC22A5,SLC27A5,SLC39A8,SLC7A11,SMAD3,SMAD4,SMARCA5,SMARCAL1,SNED1,SOWAHB,SPACA9,SPAG17,SPARCL1,SPEF2,SRP19,SRPK2,SRPX2,SRRT,SRSF3,ST7,STARD10,STARD5,STARD9,STAT5A,STK11,STRBP,STRN3,STXBP1,SUPT6H,SUSD4,SVEP1,SWT1,SYNE1,SYNGAP1,SYNJ2,TACSTD2,TAF3,TBX3,TCEA3,TCF3,TGFBR3,THAP4,THAP5,THOC3,THRB,TIMP2,TM9SF2,TMC5,TMEFF1,TMEM126B,TMEM182,TMEM33,TMEM40,TMEM42,TMEM47,TMEM59,TMEM63C,TNNI3,TNPO1,TOGARAM2,TP53BP1,TPBG,TPST1,TRAPPC2L,TRDMT1,TRIR,TRMT1,TRMT9B,TRPA1,TSHZ2,TSPAN6,TSPYL5,TSR1,TTK,TTLL9,UBA2,UBA5,UCK2,UGT2A1,UMODL1,UMPS,UPF3B,USF2,USP11,USP5,VAMP8,VANGL2,VCAN,VGLL3,VIM,VLDLR,VWDE,WAPL,WASHC4,WDR75,WDR89,WDR90,WWTR1,YEATS4,YKT6,YWHAE,ZBBX,ZBED1,ZC3H18,ZCCHC14,ZDBF2,ZDHHC11,ZFP64,ZFYVE9,ZNF208,ZNF214,ZNF253,ZNF263,ZNF286A,ZNF286B,ZNF304,ZNF320,ZNF324,ZNF334,ZNF41,ZNF418,ZNF420,ZNF462,ZNF528,ZNF585B,ZNF606,ZNF609,ZNF616,ZNF626,ZNF662,ZNF675,ZNF677,ZNF678,ZNF69,ZNF70,ZNF782,ZRANB3,ZSWIM5
	Development of adenocarcinoma	1.85e-09	2.166	AASS,ABCA1,ABCA13,ABCA6,ABCC2,ABLIM3,ACADM,ACIN1,ACP6,ACSS1,ACYP1,ADAMDEC1,ADCY2,ADCY6,ADGRF1,ADGRV1,ADNP,AFDN,AFTPH,AHCY,AHCYL1,AHDC1,AKAP12,AKAP7,ALDH3A2,ALDH7A1,ALDOA,ALMS1,ALOX15B,ALPK3,AMPH,ANAPC1,ANAPC2,ANK2,ANKRD11,ANKRD18A,ANKRD36,ANKRD36C,ANKRD6,ANP32A,ANP32E,AP3B2,AP3D1,APBB2,APEH,APLP2,APOBR,ARFGEF3,ARHGAP21,ARHGAP31,ARHGAP32,ARHGEF5,ARID4A,ARL4C,ARMC10,ATG9B,ATP11C,ATP2B1,ATP5IF1,ATP6V1H,ATP7B,ATRIP,BAIAP3,BAP1,BAZ1B,BCAT1,BCR,BEX3,BICD2,BMI1,BNC1,BNIP3,BRD9,BRIP1,C15orf40,C4orf3,C7orf50,CA5B,CADPS2,CAMSAP2,CBY1,CCDC114,CCDC178,CCDC30,CCDC40,CCDC66,CCDC88B,CCL2,CCNB2,CD163,CD163L1,CD84,CDC20,CDC42BPG,CDH11,CDR2,CEACAM7,CEP43,CEP76,CFAP100,CFAP44,CFAP45,CFAP46,CFAP57,CFAP70,CFAP74,CFH,CGN,CHAF1A,CHCHD4,CHD3,CHD6,CHIT1,CHL1,CHMP3,CHN2,CKAP2L,CLBA1,CLCA4,CLDN16,CLDN4,CLEC1B,CLINT1,CMSS1,CMYA5,CNGA1,CNGA3,COL7A1,COPS2,CORO2B,CPNE3,CRACR2A,CROCC,CRYBG3,CSF2RA,CSMD1,CSPP1,CTSG,CTSS,CTU2,CUL7,CXXC1,CYBB,CYP1B1,CYP2F1,D2HGDH,DCLRE1A,DCTN3,DCUN1D4,DDR2,DDX11,DDX50,DESI2,DHFR,DIAPH2,DIAPH3,DIP2C,DIS3L,DMD,DMPK,DMXL2,DNAH1,DNAH10,DNAH11,DNAH12,DNAH2,DNAH3,DNAH5,DNAH6,DNAH7,DNAH9,DNAJA4,DNALI1,DOC2A,DOCK9,DSCAML1,DSEL,DSP,DUSP5,DZIP1L,ECM2,ECT2,EEF1D,EFCAB12,EFCAB6,EGFR,EIF2S1,ELF3,EMSY,ENGASE,EPHA2,EPPK1,EPS8L1,ERBB3,ERBB4,ERC1,ERCC2,ERICH3,ERRFI1,ESRP2,EXT1,EZH1,FAF1,FAIM,FAM135A,FAM217B,FAM227B,FAM83B,FAM91A1,FAR2,FAT2,FBN1,FCGBP,FGFR3,FKBP9,FKRP,FLOT2,FLVCR2,FMN2,FMO3,FN1,FOXI2,FOXP2,FREM2,FRK,FYB2,FZD6,GAB3,GABRP,GABRR2,GADD45GIP1,GAK,GAS2L1,GATA6,GATD3A/GATD3B,GATM,GGT5,GJA1,GJB5,GLRX3,GM2A,GOLGA2,GOLGA8A/GOLGA8B,GOLGA8K (includes others),GOLPH3L,GPALPP1,GPNMB,GPR135,GPS2,GRHL2,GRN,GSTP1,GTF2IRD2/GTF2IRD2B,GUCY2C,H1-2,H2AX,H3-5,HABP4,HACL1,HBG2,HDGF,HDGFL3,HERC2,HILPDA,HMG20A,HOMER1,HSP90AA1,HSPA1A/HSPA1B,HSPA2,HSPA8,HSPE1,HYDIN,HYKK,IGF1,IGF2BP3,IGSF10,IK,IL4I1,ILF2,INAVA,INSR,INTS3,INTS7,IPO5,IQCE,IQGAP1,IRS1,IRS2,IRX3,ITGA2,ITGB4,ITPR2,ITPR3,JHY,KAZN,KCNK2,KCNMB3,KEAP1,KIF18A,KIF19,KIF21A,KLF8,KLHDC4,KMO,KMT2A,KMT2B,KRT10,KRT13,KRT5,KRT6B,KRT78,KRT80,L3MBTL3,LAMP1,LCA5,LGR4,LHFPL2,LIG1,LILRB1,LILRB5,LINC00665,LMAN2L,LMCD1,LMO7,LRIG3,LRP1,LRP12,LRP1B,LRP5,LRRC1,LRRC37A3 (includes others),LRRC43,LRRC56,LRRN3,LSM14A,LSS,MAD1L1,MAGED2,MAGI2,MAGI3,MAN1C1,MAP3K1,MAP3K9,MARCKSL1,MARK3,MAT1A,MBD1,MCM3,MCM5,MCPH1,MECOM,MEIS2,METTL15,MFF,MIB2,MIPOL1,MITF,MKNK2,MLEC,MLF1,MLYCD,MMP14,MMP8,MOK,MORN5,MPP5,MPRIP,MRO,MRPL4,MRPL48,MRPL51,MRPS18B,MRTFB,MS4A7,MSH6,MT-ND6,MTERF3,MTR,MUC12,MUC16,MUC21,MUC4,MVD,MXRA5,MYO1D,MYO5C,MYO9A,NAPG,NAT1,NBEA,NCAPG2,NDST1,NELFB,NET1,NEURL4,NFASC,NHS,NHSL1,NINL,NIPAL2,NOL10,NOM1,NONO,NOP53,NOS2,NOSIP,NOSTRIN,NPAS3,NRBF2,NRIP1,NSMCE4A,NUAK1,NUMA1,NUP155,NWD1,NYAP2,OAZ1,OBSCN,OFD1,OLIG2,OPHN1,OPRPN,OSTF1,OTUB2,OXGR1,PABPC1,PALD1,PALLD,PARD3,PARP8,PCAT19,PCBP4,PCNT,PDE10A,PDE3B,PDP2,PDXDC1,PEG3,PEX2,PFKM,PGM1,PHLDB1,PI4KB,PIAS1,PIEZO2,PIK3CA,PIM3,PITPNM3,PJA1,PKD1,PLCB4,PLEKHG1,PLEKHG4B,PLEKHH3,PLEKHM3,PLEKHO1,PLEKHS1,PMFBP1,POLD3,POLE3,POLR1A,POLR3B,POLR3H,PPA1,PPAT,PPP1R11,PPP1R12B,PPP1R1B,PPP1R9A,PPP2R3B,PRB4,PRKD1,PRKD3,PROM1,PRR14,PRXL2A,PSCA,PSMA3,PSMC4,PSMD3,PSMG1,PTGER4,PTGFR,PTPN13,PTPN3,PTPRF,PTPRT,PUS7,PXK,PYGO2,RAB36,RAB5B,RABL6,RAI14,RALGPS2,RANBP17,RASSF8,RBBP7,RBM15B,RC3H2,RDH10,RER1,RHCG,RHOV,RHPN1,RILPL1,RIMS1,RINT1,RMDN1,RNF144B,ROBO1,RORC,ROS1,RP1,RPS19,RPS6KA3,RRM2,RSRC1,RTL8C,RUNDC3B,RYR3,SART1,SCAF1,SCRIB,SCRT2,SCYL1,SDK1,SDK2,SERF2,SERPINB3,SERPINB4,SGO1,SH3PXD2A,SIGLEC8,SIK1/SIK1B,SIRT1,SIX1,SIX4,SKIDA1,SLC22A15,SLC22A5,SLC25A26,SLC39A8,SLC7A11,SLC9C2,SMAD3,SMAD4,SMAD9,SMARCA5,SMARCAL1,SMARCD2,SNHG20,SNRNP25,SNRPG,SNX2,SOWAHB,SOX13,SPACA9,SPAG17,SPARCL1,SPEF2,SPTLC3,SRCIN1,SREBF2,SRGAP3,SRP19,SRPK2,SRPX2,SRRT,SRSF3,ST7,STARD10,STARD5,STARD9,STAT5A,STEAP4,STK11,STK39,STRBP,STRN3,STXBP1,SUPT6H,SUSD4,SVEP1,SWT1,SYNE1,SYNGAP1,SYNJ2,TAF3,TARS2,TBC1D10C,TBX3,TCEA3,TCEAL3,TCF25,TCF3,TGFBR3,TGM2,THAP2,THAP4,THAP5,THOC3,THRB,TIMP2,TJP2,TM9SF2,TMC5,TMEFF1,TMEM126B,TMEM238L,TMEM33,TMEM40,TMEM42,TMEM47,TMEM63C,TMPRSS11E,TNPO1,TOGARAM2,TP53BP1,TPBG,TPI1,TPK1,TPRG1,TRAPPC2L,TRDMT1,TRIM29,TRIM62,TRIR,TRMT1,TRMT9B,TRPA1,TSHZ2,TSPAN13,TSPAN6,TSPYL5,TSR1,TTK,UBA2,UBA5,UCK2,UGT2A1,ULK3,UMODL1,UPF3A,UPF3B,UQCRC2,USF2,USP11,USP40,USP5,VANGL2,VARS2,VCAN,VGLL3,VIM,VLDLR,VWDE,WAPL,WASHC4,WDR24,WDR75,WDR89,WWTR1,XDH,YAP1,YEATS4,YES1,YKT6,ZBBX,ZBED1,ZBTB4,ZC3H18,ZC3H7B,ZC3HAV1L,ZCCHC14,ZCWPW2,ZDBF2,ZFP64,ZFYVE19,ZFYVE9,ZNF154,ZNF208,ZNF214,ZNF253,ZNF263,ZNF286A,ZNF286B,ZNF304,ZNF320,ZNF334,ZNF41,ZNF418,ZNF420,ZNF428,ZNF462,ZNF528,ZNF584,ZNF585B,ZNF606,ZNF609,ZNF616,ZNF626,ZNF662,ZNF675,ZNF677,ZNF678,ZNF69,ZNF70,ZNF738,ZNF749,ZNF780B,ZNF782,ZRANB3,ZSWIM5
	Development of non-small cell lung carcinoma	2.79e-05	2.375	ACIN1,ADCY2,ADGRF1,ADGRV1,AHDC1,ALDOA,ALPK3,ANAPC1,ANK2,ANP32A,APBB2,APLP2,APOBR,ARL4C,ATP2B1,ATP5IF1,BAP1,BAZ1B,BMI1,BRD9,BRIP1,C4orf3,CADPS2,CCDC178,CCDC40,CCNB2,CDC20,CDC42BPG,CFAP100,CFH,CHAF1A,CHD6,CHIT1,CKAP2L,CLDN4,CMYA5,CNGA1,CORO2B,CSF2RA,CSMD1,CTSG,CYP1B1,D2HGDH,DCLRE1A,DDR2,DDX11,DHFR,DIAPH3,DMD,DMPK,DMXL2,DNAH11,DNAH2,DNAH3,DNAH5,DNAH6,DNAH7,DNAH9,DSCAML1,ECT2,EGFR,ELF3,ENGASE,EPHA2,EPPK1,ERBB3,ERBB4,ERCC2,ERICH3,ERRFI1,FAM227B,FAR2,FBN1,FGFR3,FMN2,FN1,FOXP2,FRK,GADD45GIP1,GAK,GOLGA2,GOLGA8A/GOLGA8B,GOLGA8K (includes others),GPNMB,GPR135,GRHL2,GRN,GUCY2C,H1-2,H3-5,HBG2,HSP90AA1,HSPA8,HYDIN,HYKK,IGF1,IGF2BP3,ILF2,INSR,IQGAP1,IRS1,IRS2,ITPR2,ITPR3,JHY,KEAP1,KIF18A,KIF19,KIF21A,KMT2A,KMT2B,KRT10,KRT80,LAMP1,LIG1,LILRB1,LINC00665,LMCD1,LMO7,LRIG3,LRP1,LRP1B,LRP5,LRRN3,MAD1L1,MAGI2,MAP3K1,MCM5,MCPH1,MECOM,MIPOL1,MKNK2,MLEC,MOK,MRPL48,MUC12,MUC16,MUC21,MUC4,MVD,MXRA5,MYO9A,NBEA,NET1,NFASC,NHSL1,NINL,NR1H3,NUAK1,NUP155,OBSCN,OPHN1,PARD3,PARP8,PCAT19,PCBP4,PDE10A,PDP2,PFKM,PIEZO2,PIK3CA,PIM3,PJA1,PKD1,PLCB4,PLEKHM3,PLEKHS1,POLR3B,PPA1,PRKD1,PRKD3,PROM1,PRR14,PTPN13,PTPRT,PXK,RC3H2,RHPN1,RINT1,ROBO1,ROS1,RPS19,RPS6KA3,RRM2,RYR3,SCRIB,SDK2,SERPINB3,SGO1,SH3PXD2A,SIGLEC8,SIK1/SIK1B,SLC7A11,SLC9C2,SMAD4,SMAD9,SPAG17,SPEF2,SRCIN1,SRGAP3,SRPX2,SRRT,STK11,STK39,SUPT6H,SVEP1,SYNE1,SYNGAP1,SYNJ2,TARS2,TBX3,TCEAL3,TMEM33,TMPRSS11E,TPI1,TPK1,TRIM29,TRIM62,TSHZ2,TSPAN13,TTK,ULK3,UMODL1,UPF3A,USP40,VANGL2,VCAN,VGLL3,VLDLR,VWDE,WAPL,XDH,YAP1,YEATS4,YKT6,ZBTB4,ZCWPW2,ZDBF2,ZNF154,ZNF208,ZNF584,ZNF585B,ZNF626,ZNF675,ZNF678,ZNF749
