## Supplementary Tables for "Microbial signatures in the lower airways of mechanically ventilated COVID19 patients associated with poor clinical outcome" (part 2 of 2)

### Sheet: Supp Table 9 Dis&func (continued)
Supplementary Table 9. Inegenuity Pathway Analysis predicted Disease or Function annotation
	Lung adenocarcinoma	3.57e-05	2.375	ACIN1,ADCY2,ADGRF1,ADGRV1,AHDC1,ALDOA,ALPK3,ANAPC1,ANK2,ANP32A,APBB2,APLP2,APOBR,ARL4C,ATP2B1,ATP5IF1,BAP1,BAZ1B,BMI1,BRD9,BRIP1,C4orf3,CADPS2,CCDC178,CCDC40,CCNB2,CDC20,CDC42BPG,CFAP100,CFH,CHAF1A,CHD6,CHIT1,CKAP2L,CLDN4,CMYA5,CNGA1,CORO2B,CSF2RA,CSMD1,CTSG,CYP1B1,D2HGDH,DCLRE1A,DDR2,DDX11,DHFR,DIAPH3,DMD,DMPK,DMXL2,DNAH11,DNAH2,DNAH3,DNAH5,DNAH6,DNAH7,DNAH9,DSCAML1,ECT2,EGFR,ELF3,ENGASE,EPHA2,EPPK1,ERBB3,ERBB4,ERCC2,ERICH3,ERRFI1,FAM227B,FAR2,FBN1,FGFR3,FMN2,FN1,FOXP2,FRK,GADD45GIP1,GAK,GOLGA2,GOLGA8A/GOLGA8B,GOLGA8K (includes others),GPNMB,GPR135,GRHL2,GRN,GUCY2C,H1-2,H3-5,HBG2,HSP90AA1,HSPA8,HYDIN,HYKK,IGF1,IGF2BP3,ILF2,INSR,IQGAP1,IRS1,IRS2,ITPR2,ITPR3,JHY,KEAP1,KIF18A,KIF19,KIF21A,KMT2A,KMT2B,KRT10,KRT80,LAMP1,LIG1,LILRB1,LINC00665,LMCD1,LMO7,LRIG3,LRP1,LRP1B,LRP5,LRRN3,MAD1L1,MAGI2,MAP3K1,MCM5,MCPH1,MECOM,MIPOL1,MKNK2,MLEC,MOK,MRPL48,MUC12,MUC16,MUC21,MUC4,MVD,MXRA5,MYO9A,NBEA,NET1,NFASC,NHSL1,NINL,NUAK1,NUP155,OBSCN,OPHN1,PARD3,PARP8,PCAT19,PCBP4,PDE10A,PDP2,PFKM,PIEZO2,PIK3CA,PIM3,PJA1,PKD1,PLCB4,PLEKHM3,PLEKHS1,POLR3B,PPA1,PRKD1,PRKD3,PROM1,PRR14,PTPN13,PTPRT,PXK,RC3H2,RHPN1,RINT1,ROBO1,ROS1,RPS19,RPS6KA3,RRM2,RYR3,SCRIB,SDK2,SERPINB3,SGO1,SH3PXD2A,SIGLEC8,SIK1/SIK1B,SLC7A11,SLC9C2,SMAD4,SMAD9,SPAG17,SPEF2,SRCIN1,SRGAP3,SRPX2,SRRT,STK11,STK39,SUPT6H,SVEP1,SYNE1,SYNGAP1,SYNJ2,TARS2,TBX3,TCEAL3,TMEM33,TMPRSS11E,TPI1,TPK1,TRIM29,TRIM62,TSHZ2,TSPAN13,TTK,ULK3,UMODL1,UPF3A,USP40,VANGL2,VCAN,VGLL3,VLDLR,VWDE,WAPL,XDH,YAP1,YEATS4,YKT6,ZBTB4,ZCWPW2,ZDBF2,ZNF154,ZNF208,ZNF584,ZNF585B,ZNF626,ZNF675,ZNF678,ZNF749
	Non-small cell lung carcinoma	0.000117	2.595	ABCC2,ACIN1,ADAM17,ADCY2,ADGRF1,ADGRV1,AHDC1,AIFM2,ALDOA,ALMS1,ALPK3,ANAPC1,ANK2,ANP32A,APBB2,APLP2,APOBR,ARL4C,ATN1,ATP2B1,ATP5IF1,BAP1,BAZ1B,BMI1,BRD9,BRIP1,C4orf3,CADPS2,CBLC,CCDC178,CCDC40,CCNB2,CDC20,CDC42BPG,CEACAM5,CFAP100,CFH,CGGBP1,CHAF1A,CHD3,CHD6,CHIT1,CHL1,CHN2,CKAP2L,CLDN4,CMYA5,CNGA1,CORO2B,CSF2RA,CSMD1,CTSG,CUL7,CYP1B1,D2HGDH,DCLRE1A,DDR2,DDX11,DHFR,DIAPH3,DMD,DMPK,DMXL2,DNAH10,DNAH11,DNAH2,DNAH3,DNAH5,DNAH6,DNAH7,DNAH9,DNALI1,DSCAML1,ECT2,EGFR,ELF3,ENGASE,EPHA2,EPPK1,ERBB3,ERBB4,ERCC2,ERICH3,ERRFI1,EVC2,FAM217B,FAM227B,FAR2,FBN1,FGFR3,FMN2,FN1,FOXP2,FRK,GABRP,GABRR2,GADD45GIP1,GAK,GAS8,GM2A,GOLGA2,GOLGA8A/GOLGA8B,GOLGA8K (includes others),GPNMB,GPR135,GRHL2,GRN,GSTP1,GUCY2C,H1-2,H3-5,HBG2,HERC2,HSP90AA1,HSPA8,HYDIN,HYKK,IGF1,IGF2BP3,IL17REL,ILF2,INSR,IQCE,IQGAP1,IRS1,IRS2,ITGA2,ITGB4,ITPR2,ITPR3,JHY,KEAP1,KIF18A,KIF19,KIF21A,KMT2A,KMT2B,KRT10,KRT5,KRT6B,KRT80,LAMP1,LIG1,LILRB1,LINC00665,LMCD1,LMO7,LRIG3,LRP1,LRP1B,LRP5,LRRN3,MAD1L1,MAGI2,MAP3K1,MAP3K9,MAPK15,MCM5,MCPH1,MECOM,MIPOL1,MKNK2,MLEC,MMP14,MMP8,MOK,MPEG1,MRPL48,MUC12,MUC16,MUC21,MUC4,MVD,MXRA5,MYO5C,MYO9A,NBEA,NET1,NEXMIF,NFASC,NHSL1,NINL,NR1H3,NUAK1,NUP155,OBSCN,OPHN1,PADI1,PARD3,PARP8,PCAT19,PCBP4,PDE10A,PDE3B,PDP2,PEG3,PFKM,PIEZO2,PIK3CA,PIM3,PIP5K1C,PJA1,PKD1,PLCB4,PLEKHM3,PLEKHS1,PMPCB,POLR3B,PPA1,PPP1R16A,PPP2R5C,PRKD1,PRKD3,PROM1,PRR14,PTPN13,PTPRF,PTPRT,PXK,RAB6A,RC3H2,RHPN1,RIMS1,RINT1,ROBO1,RORC,ROS1,RP1,RPL7,RPS19,RPS6KA3,RRM2,RYR3,SCRIB,SDK2,SERPINB3,SGO1,SH3PXD2A,SIGLEC8,SIK1/SIK1B,SIRT1,SLC7A11,SLC9C2,SMAD4,SMAD9,SNHG20,SPAG17,SPEF2,SRCIN1,SRGAP3,SRPX2,SRRT,STK11,STK39,SUPT6H,SVEP1,SWT1,SYNE1,SYNGAP1,SYNJ2,TARS2,TBX3,TCEAL3,TFCP2,TMEM26,TMEM33,TMPRSS11E,TMTC2,TPI1,TPK1,TPT1,TRIM29,TRIM62,TSHZ2,TSPAN13,TTK,ULK3,UMODL1,UMPS,UPF3A,USP40,VANGL2,VCAN,VGLL3,VIM,VLDLR,VWDE,WAPL,WDR12,XDH,XRCC1,YAP1,YEATS4,YES1,YKT6,ZBTB4,ZC3HAV1L,ZC4H2,ZCWPW2,ZDBF2,ZFAND4,ZNF154,ZNF208,ZNF263,ZNF324,ZNF584,ZNF585B,ZNF626,ZNF675,ZNF677,ZNF678,ZNF749
	Familial cardiovascular disease	0.000252	2.2	ABCA1,ALPK3,ANK2,ATRIP,CAMLG,CCDC114,CCDC40,CCP110,CFH,CYB561,CYP2C19,DMD,DMPK,DNAAF1,DNAH1,DNAH11,DNAH5,DNAH9,DNAJC19,DRC1,DSP,EDNRA,EGFR,FBLN1,FBN1,FKRP,FLVCR2,GABRP,GABRR2,GATA6,GJA1,GRN,HEY2,HRH1,HYDIN,IGF1,INSR,IRS1,KCNJ2,LDLRAP1,MEIS2,MKRN2,MRTFB,MT-ATP8,NUP155,P2RY1,PDE3B,PIK3CA,PITPNM3,PKD1,PPP1R13L,PRKD1,RDH10,RETN,RORC,RPL6,RRM2,RSPH9,SARS2,SLC16A6,SMAD1,SMAD3,SMAD4,SMAD9,SYNE1,TGFBR3,TNNI3,TSPYL1,VCAN,VIM,XDH
	Morbidity or mortality	0.000275	9.401	ABCA1,ACADM,ACSS1,ADAM17,ADGRV1,ADNP,ADTRP,AFDN,AKAP12,ALDOA,AMPH,ANAPC2,ANK2,APLP2,ARHGAP31,ARID4A,ASGR1,ATN1,ATP2B1,ATP7B,B4GALT1,BAP1,BCAT1,BICD2,BLOC1S2,BMI1,BRIP1,CAMLG,CBY1,CCL2,CCNB2,CCP110,CCS,CDC20,CERT1,CFH,CHAF1A,CIAPIN1,CLDN4,CLEC1B,CLEC6A,CNPY3,COL7A1,CSRP1,CTSB,CTSG,CUL7,CXCL6,CXXC1,CYBB,CYP2C19,DCLRE1A,DDX11,DHFR,DIAPH3,DMD,DNAJC21,DSP,E4F1,ECM1,ECSIT,ECT2,EDNRA,EGFR,EIF2S1,ELP1,ENAH,ERBB3,ERBB4,ERC1,ERCC2,ERRFI1,ETV6,EVC2,EXT1,EZH1,FAIM,FBL,FBLIM1,FBLN1,FBN1,FBXO5,FGFR3,FKRP,FN1,FOXN4,FOXQ1,FTH1,GADD45GIP1,GAK,GATA6,GGT5,GJA1,GNA11,GNL3,GOLGA2,GPNMB,GPS2,GRN,GSTP1,GTF2H5,GUCY2C,H1-2,H19,H2AX,H3-3A/H3-3B,HCG11,HEY1,HEY2,HIP1R,HMGN1,HMOX1,HOPX,HOXB2,HRH1,HSP90AA1,HSPB1,HSPE1,ICA1,IFT122,IGF1,IGF2BP3,IGFBP5,IGHG1,IGHM,IL17RE,IL1RL1,IL33,ILF2,INSR,IQGAP1,IRS2,ITGB4,ITPR3,KCNJ2,KCNK2,KDM1A,KEAP1,KIF19,KIF22,KIF2A,KMT2A,KMT2B,KRT19,KRT5,KRT6B,L3MBTL3,LAMTOR2,LGR4,LIG1,LMO7,LRP1,LRP1B,LRP5,MAD1L1,MAGI2,MAP3K1,MARCKSL1,MARK3,MCM3,MCPH1,MDK,MECOM,MEIS2,MIB2,MITF,MMACHC,MMP14,MMP8,MNT,MRC1,MRTFB,MSH6,MTERF3,MTR,MYB,NACC1,NAT1,NCAPG2,NDST1,NELFB,NFASC,NOA1,NOP53,NOS2,NPAS3,NR1H3,NUMA1,OLIG2,OPHN1,PALLD,PARD3,PARL,PEX11B,PEX2,PFKM,PHGDH,PIAS1,PIAS2,PIEZO2,PIK3CA,PIP5K1C,PITX1,PKD1,PLCB4,PNO1,PPME1,PPP1R13L,PPP1R3C,PPP1R9A,PRKD1,PROM1,PRSS8,PSAP,PSMB4,PSMC4,PSMG1,PTGDR,PTGER4,PTPN2,PTTG1,PYGO2,RAB11A,RAB6A,RASIP1,RDH10,RIMS1,RINT1,ROBO1,RORC,RPL6,RPS19,RRN3,RSPO1,SCRIB,SCYL1,SH2B1,SH3PXD2A,SIRT1,SIX1,SLC11A2,SLC22A5,SLC39A8,SLC7A11,SMAD1,SMAD3,SMAD4,SMARCA5,SMARCAL1,SNHG20,SOD1,SPAG17,SPINT1,SREBF2,SRGAP3,SRRT,SRSF10,SRSF3,SSRP1,ST7,STAT5A,STEAP4,STK11,STXBP1,SYNE1,SYNGAP1,TBX21,TBX3,TCF3,TCF7L1,TGFBR3,TGM2,THAP1,TIMP2,TJP2,TNNI3,TP53BP1,TPT1,TRAF4,TSPYL1,UBA5,UBTF,UPF3A,USF2,VANGL2,VCAN,VIM,VPS4A,WAPL,WDR4,WDR55,WNT4,XDH,XRCC1,YAP1,YWHAE
	Apoptosis	0.000373	3.907	ABCA1,ABO,ACIN1,ADAM17,ADCY6,ADNP,AFAP1L2,AIFM2,AKAP12,ALDOA,ALKBH5,ALMS1,ALOX15B,ANP32A,ANXA4,APBB2,AQP3,ARHGEF5,ARMC10,ARSB,ASAH2,ATN1,ATP11C,B4GALT1,BAP1,BCR,BEX3,BLOC1S2,BMI1,BNIP3,BPI,CACFD1,CAMK2D,CAMLG,CCDC88B,CCL2,CCT4,CD33,CD82,CDC20,CDC25C,CDH11,CEACAM5,CERT1,CFH,CHL1,CIAPIN1,CLK3,CNGA3,CREBL2,CSF2RA,CSNK1E,CTSB,CTSG,CTSS,CUL7,CYBB,CYP1B1,CYP2F1,DAP,DDX11,DESI2,DHFR,DLEU7,DMPK,DRAM1,DSP,DUSP5,E4F1,ECT2,EDNRA,EEF1D,EGFR,EGLN2,EIF2B5,EIF2S1,EIF5A,ELP1,EPHA2,ERBB3,ERBB4,ERC1,ERCC2,ERRFI1,ETV5,ETV6,FAF1,FAIM,FBL,FBLIM1,FBLN1,FBN1,FBXO31,FBXO5,FGF12,FGFR3,FLOT2,FMN2,FN1,FOXQ1,FRAT1,FTH1,G0S2,GADD45GIP1,GATA6,GJA1,GNA11,GNL3,GPS2,GRHL2,GRN,GSTP1,GUCY2C,H1-2,H19,H2AX,HCG11,HDAC11,HDGF,HEY1,HIP1R,HMOX1,HOMER1,HSD17B10,HSP90AA1,HSPA1A/HSPA1B,HSPA2,HSPA8,HSPB1,HSPE1,IFI27,IGF1,IGFBP5,IGHG1,IGHM,IL1RL1,IL33,IL5RA,INSR,IRS1,IRS2,ITGA2,ITGB3BP,ITGB4,ITPR2,ITPR3,JUND,KAZN,KDM1A,KEAP1,KIF18A,KIF1C,KIFC3,KMO,KMT2A,KMT2B,KRT18,LAIR1,LAMTOR2,LANCL1,LARP1B,LGALS1,LGR4,LIG1,LILRB1,LRP1,LRP5,MAD1L1,MAP3K1,MAP3K9,MAP4K2,MCPH1,MDK,MECOM,MEIS2,MFF,MITF,MLF1,MMP14,MMP8,MNT,MPRIP,MSH6,MTMR6,MUC16,MUC4,MYB,NACC1,NCAPG2,NCL,NDST1,NELFB,NET1,NIBAN2,NME4,NOA1,NOP53,NOS2,NR1H3,NUAK1,NUMA1,OBSCN,PA2G4,PALLD,PARD3,PARK7,PARL,PAWR,PAX9,PCBP4,PDCD6IP,PEG3,PEX11B,PGLYRP1,PHGDH,PIAS1,PIAS2,PIK3CA,PIM3,PKD1,PLEKHO1,POU2AF1,PPP1CA,PPP1R11,PPP1R13L,PPP1R1B,PPP2R5C,PRELID1,PRKD1,PRKD3,PROK2,PSAP,PTGER4,PTGFR,PTPN13,PTPN2,PTPRF,PTTG1,RABL6,RAI14,RANBP9,REPS2,RETN,RND3,RNF144B,RORC,RPS19,RPS3,RPS6KA3,RRM2,RSPO1,S100A14,SCRIB,SDC2,SEMA3F,SERPINB3,SERPINB4,SERPINF1,SH3PXD2A,SIGLEC8,SIK1/SIK1B,SIRT1,SIX1,SIX4,SLC7A11,SMAD1,SMAD3,SMAD4,SMARCA5,SMARCAL1,SMPD2,SNHG20,SNHG7,SOD1,SPAG5,SPINT1,SRCIN1,SREBF2,SRPK2,SRRT,SSRP1,ST6GAL1,STAP2,STARD9,STAT5A,STAU1,STK11,STXBP1,SYNE1,SYNGAP1,TAF6,TBX3,TCF3,TCIM,TFCP2,TFDP2,TGFBR3,TGM2,THAP1,THRB,TIMP2,TJP2,TNFRSF21,TNNI3,TP53BP1,TPT1,TRADD,TRAF4,TRIM29,TTK,UBA2,UBE2M,UMODL1,USP11,VCAN,VIM,WAPL,WDR4,WWTR1,XDH,XRCC1,YAP1,YES1,YWHAE,ZNF304,ZNF346,ZNF420,ZNF512B
	Lung carcinoma	0.000392	2.472	AASS,ABCA1,ABCA13,ABCA6,ABCC2,ACIN1,ACTR3C,ADAM17,ADCY2,ADGRF1,ADGRV1,AFAP1L2,AFDN,AFMID,AHCY,AHDC1,AIFM2,ALDOA,ALMS1,ALPK3,AMPH,ANAPC1,ANK2,ANKRD11,ANKRD18A,ANKRD36C,ANP32A,APBB2,APLP2,APOBR,ARHGAP21,ARHGEF5,ARL4C,ASAH2,ATN1,ATP11C,ATP2B1,ATP5IF1,ATP6V1H,BAP1,BAZ1B,BICD2,BLOC1S2,BLZF1,BMI1,BRD9,BRIP1,C4orf3,CA5B,CADPS2,CAMSAP2,CBLC,CCDC149,CCDC178,CCDC40,CCNB2,CCT4,CD163,CD163L1,CDC20,CDC42BPG,CDCA7L,CDK11B,CEACAM5,CEP170B,CEP250,CFAP100,CFAP44,CFAP45,CFAP46,CFAP74,CFH,CGGBP1,CGN,CHAF1A,CHD3,CHD6,CHIT1,CHL1,CHN2,CKAP2L,CLCA4,CLDN4,CMYA5,CNGA1,COL7A1,COL9A2,COPS2,CORO2B,CROCC2,CRYBG3,CSF2RA,CSMD1,CTSG,CUL7,CXorf56,CYBB,CYC1,CYP1B1,CYP2C19,CYYR1,D2HGDH,DCLRE1A,DCUN1D4,DDR2,DDX11,DHFR,DIAPH2,DIAPH3,DIP2C,DMD,DMPK,DMXL2,DNAH10,DNAH11,DNAH2,DNAH3,DNAH5,DNAH6,DNAH7,DNAH9,DNAJC19,DNALI1,DRAM1,DSCAML1,DSEL,ECT2,EFCAB12,EFCAB6,EGFR,ELF3,ENAH,ENGASE,EPHA2,EPPK1,ERBB3,ERBB4,ERC1,ERCC2,ERICH3,ERRFI1,ESRRA,EVC2,EXOSC7,FAM126A,FAM135A,FAM217B,FAM227B,FAM83B,FAR2,FBLIM1,FBN1,FDX2,FGFR3,FKRP,FMN2,FN1,FOXP2,FREM2,FRK,FTH1,GABRP,GABRR2,GADD45GIP1,GAK,GAS8,GATD3A/GATD3B,GM2A,GOLGA2,GOLGA7,GOLGA8A/GOLGA8B,GOLGA8K (includes others),GPNMB,GPR135,GRHL2,GRN,GSTP1,GUCY2C,H1-2,H3-5,HBG2,HERC2,HIP1R,HOXB2,HSP90AA1,HSPA2,HSPA8,HYDIN,HYKK,ICA1,IFI27,IFT122,IGF1,IGF2BP3,IL17REL,ILF2,INSR,INTS14,IQCE,IQGAP1,IRS1,IRS2,ITGA2,ITGB4,ITPR2,ITPR3,JHY,KAZN,KEAP1,KIAA1671,KIF18A,KIF19,KIF21A,KMO,KMT2A,KMT2B,KRT10,KRT5,KRT6B,KRT80,LAIR1,LAMP1,LGSN,LIG1,LILRB1,LILRB5,LINC00665,LMCD1,LMO7,LRIG3,LRP1,LRP1B,LRP5,LRRC37A3 (includes others),LRRC61,LRRN3,MAD1L1,MAGED2,MAGI2,MAP3K1,MAP3K9,MAPK15,MCM5,MCPH1,MECOM,METTL15,MIB2,MID2,MIPOL1,MKNK2,MLEC,MLF1,MLYCD,MMP14,MMP8,MOK,MPEG1,MPRIP,MRPL2,MRPL48,MSH6,MTR,MUC12,MUC16,MUC21,MUC4,MVD,MXRA5,MYO5C,MYO9A,NBEA,NELFE,NET1,NEXMIF,NFASC,NHS,NHSL1,NINL,NONO,NOS2,NPAS3,NR1H3,NRBF2,NUAK1,NUP155,NUTF2,NWD1,NYAP2,OBSCN,OPHN1,PADI1,PALLD,PARD3,PARP8,PAX9,PCAT19,PCBP4,PCNT,PDCD6IP,PDE10A,PDE3B,PDP2,PEG3,PEX10,PEX11B,PFKM,PIEZO2,PIK3CA,PIM3,PIP5K1C,PJA1,PKD1,PLCB4,PLEKHM3,PLEKHS1,PLPP2,PMFBP1,PMPCB,POLR3B,PPA1,PPP1R16A,PPP1R9A,PPP2R3B,PPP2R5C,PRKD1,PRKD3,PRMT6,PROM1,PRR14,PRRC2B,PRXL2A,PTPN13,PTPRF,PTPRT,PXK,RAB6A,RALGPS2,RANBP17,RBBP7,RC3H2,RER1,RHPN1,RILPL1,RIMS1,RINT1,ROBO1,RORC,ROS1,RP1,RPL7,RPS19,RPS6KA3,RRM2,RSPH10B/RSPH10B2,RSPO1,RYR3,SCHIP1,SCRIB,SDK1,SDK2,SERPINB3,SERPINB4,SGO1,SH3BP5,SH3PXD2A,SIGLEC8,SIK1/SIK1B,SIRT1,SLC11A2,SLC27A5,SLC39A7,SLC7A11,SLC9C2,SMAD4,SMAD9,SNHG20,SPAG17,SPEF2,SPTLC3,SRCIN1,SRGAP3,SRPX2,SRRT,STARD9,STAT5A,STK11,STK39,SUPT6H,SUSD4,SVEP1,SWT1,SYNE1,SYNGAP1,SYNJ2,TARS2,TBX3,TCEAL3,TFCP2,THAP4,TMEFF1,TMEM26,TMEM33,TMEM47,TMPRSS11E,TMTC2,TPI1,TPK1,TPT1,TRIM29,TRIM62,TRMT10C,TSHZ2,TSPAN13,TSPYL5,TTK,UGT2A1,ULK3,UMODL1,UMPS,UPF3A,USP40,VANGL2,VARS2,VCAN,VGLL3,VIM,VLDLR,VWDE,WAPL,WDR12,WDR55,WDR60,XDH,XRCC1,YAP1,YEATS4,YES1,YKT6,YWHAE,ZBBX,ZBED1,ZBTB4,ZC3HAV1L,ZC4H2,ZCRB1,ZCWPW2,ZDBF2,ZDHHC11,ZFAND4,ZNF154,ZNF208,ZNF263,ZNF324,ZNF334,ZNF41,ZNF418,ZNF584,ZNF585B,ZNF626,ZNF672,ZNF675,ZNF677,ZNF678,ZNF749,ZNF780B
	Organismal death	0.00044	9.577	ABCA1,ACADM,ACSS1,ADAM17,ADGRV1,ADNP,ADTRP,AFDN,AKAP12,ALDOA,AMPH,ANAPC2,ANK2,APLP2,ARHGAP31,ARID4A,ASGR1,ATN1,ATP2B1,ATP7B,B4GALT1,BAP1,BCAT1,BICD2,BLOC1S2,BMI1,BRIP1,CAMLG,CBY1,CCL2,CCNB2,CCP110,CCS,CDC20,CERT1,CFH,CHAF1A,CIAPIN1,CLDN4,CLEC1B,CNPY3,COL7A1,CSRP1,CTSB,CUL7,CXXC1,CYBB,CYP2C19,DCLRE1A,DDX11,DHFR,DIAPH3,DMD,DNAJC21,DSP,E4F1,ECM1,ECSIT,ECT2,EDNRA,EGFR,EIF2S1,ELP1,ENAH,ERBB3,ERBB4,ERC1,ERCC2,ERRFI1,ETV6,EVC2,EXT1,EZH1,FAIM,FBL,FBLIM1,FBLN1,FBN1,FBXO5,FGFR3,FKRP,FN1,FOXN4,FOXQ1,FTH1,GADD45GIP1,GAK,GATA6,GGT5,GJA1,GNA11,GNL3,GOLGA2,GPNMB,GPS2,GRN,GSTP1,GTF2H5,H1-2,H19,H2AX,H3-3A/H3-3B,HCG11,HEY1,HEY2,HIP1R,HMGN1,HMOX1,HOPX,HOXB2,HRH1,HSP90AA1,HSPB1,HSPE1,ICA1,IFT122,IGF1,IGF2BP3,IGFBP5,IGHG1,IGHM,IL1RL1,IL33,ILF2,INSR,IQGAP1,IRS2,ITGB4,ITPR3,KCNJ2,KCNK2,KDM1A,KEAP1,KIF19,KIF22,KIF2A,KMT2A,KMT2B,KRT19,KRT5,KRT6B,L3MBTL3,LAMTOR2,LGR4,LIG1,LMO7,LRP1,LRP1B,LRP5,MAD1L1,MAGI2,MAP3K1,MARCKSL1,MARK3,MCM3,MCPH1,MDK,MECOM,MEIS2,MIB2,MITF,MMACHC,MMP14,MMP8,MNT,MRC1,MRTFB,MSH6,MTERF3,MTR,MYB,NACC1,NAT1,NCAPG2,NDST1,NELFB,NFASC,NOA1,NOP53,NOS2,NPAS3,NR1H3,NUMA1,OLIG2,OPHN1,PALLD,PARD3,PARL,PEX11B,PEX2,PFKM,PHGDH,PIAS1,PIAS2,PIEZO2,PIK3CA,PIP5K1C,PITX1,PKD1,PLCB4,PNO1,PPME1,PPP1R13L,PPP1R3C,PPP1R9A,PRKD1,PROM1,PRSS8,PSAP,PSMB4,PSMC4,PSMG1,PTGDR,PTGER4,PTPN2,PTTG1,PYGO2,RAB11A,RAB6A,RASIP1,RDH10,RIMS1,RINT1,ROBO1,RORC,RPL6,RPS19,RRN3,RSPO1,SCRIB,SCYL1,SH2B1,SH3PXD2A,SIRT1,SIX1,SLC11A2,SLC22A5,SLC39A8,SLC7A11,SMAD1,SMAD3,SMAD4,SMARCA5,SMARCAL1,SNHG20,SOD1,SPAG17,SPINT1,SREBF2,SRGAP3,SRRT,SRSF10,SRSF3,SSRP1,ST7,STAT5A,STEAP4,STK11,STXBP1,SYNE1,SYNGAP1,TBX21,TBX3,TCF3,TCF7L1,TGFBR3,TGM2,THAP1,TIMP2,TJP2,TNNI3,TP53BP1,TPT1,TRAF4,TSPYL1,UBA5,UBTF,UPF3A,USF2,VANGL2,VCAN,VIM,VPS4A,WAPL,WDR4,WDR55,WNT4,XDH,XRCC1,YAP1,YWHAE
	Necrosis	0.000646	3.928	ADAM17,ADCY6,ADNP,AFAP1L2,AKAP12,AKAP7,ALDH3B1,ALDOA,ANP32A,ARMC10,ARSB,ASAH2,ATG4A,ATN1,ATP2B1,ATP7B,BAP1,BCR,BEX3,BMI1,BNIP3,BPI,CADPS2,CAMK2D,CAMLG,CBLC,CCDC88B,CCL2,CCP110,CCT4,CD33,CD82,CDC20,CDC25C,CDH11,CEACAM5,CERS5,CERT1,CFH,CHL1,CHP1,CIAPIN1,CLK3,CRACR2A,CREBL2,CSF2RA,CTSB,CTSG,CTSS,CUL7,CYBB,CYP1B1,CYP2F1,DCTN3,DESI2,DHFR,DLEU7,DMD,DMPK,DRAM1,DSP,DUSP5,E4F1,EDNRA,EEF1D,EGFR,EGLN2,EIF2B4,EIF2B5,EIF2S1,EIF5A,ELP1,EMG1,EPHA2,ERBB3,ERBB4,ERCC2,ESRRA,ETV6,FAF1,FAIM,FBLN1,FBXO31,FBXO5,FGF12,FGFR3,FN1,FOXQ1,FRAT1,FTH1,G0S2,GABRP,GATA6,GJA1,GNA11,GNL3,GPNMB,GPS2,GRHL2,GRN,GSTP1,GUCY2C,H1-2,H19,H2AX,HCG11,HDAC11,HDGF,HMOX1,HSD17B10,HSP90AA1,HSPA1A/HSPA1B,HSPA8,HSPB1,HSPB11,HSPE1,IGF1,IGFBP5,IGHG1,IGHM,IL1RL1,IL33,IL5RA,ILF2,INSR,INTS3,IRS1,IRS2,ITGA2,ITGB3BP,ITGB4,ITPR2,ITPR3,JUND,KAZN,KEAP1,KIF1C,KIFC3,KLF8,KMO,KMT2A,KRT18,LAIR1,LAMP1,LAMTOR2,LANCL1,LARP1B,LGALS1,LIG1,LILRB1,LRP1,LRP5,MAD1L1,MAP3K1,MAP3K9,MBD1,MCPH1,MDK,MECOM,MEIS2,MFF,MID2,MITF,MLF1,MMP14,MMP8,MNT,MPHOSPH9,MTMR6,MUC16,MUC4,MXD3,MYB,NACC1,NCL,NDST1,NELFB,NIBAN2,NME4,NOA1,NOS2,NR1H3,NSMCE4A,NUAK1,NUP155,OAZ1,PA2G4,PABPC1,PALLD,PARD3,PARK7,PARL,PAWR,PDCD6IP,PDE3B,PEG3,PEX11B,PFKM,PGLYRP1,PHGDH,PI4KB,PIAS1,PIK3CA,PIM3,PJA1,PKD1,PNO1,POLR2H,POU2AF1,PPAT,PPP1CA,PPP1R11,PPP1R13L,PPP1R1B,PPP1R9A,PRELID1,PRKD1,PRKD3,PSAP,PSCA,PSMA3,PSMB5,PSMC4,PTGER4,PTPN13,PTPN2,PTPRF,PTPRT,PTTG1,RAB22A,RABL6,RAI14,RANBP9,RDH10,REPS2,RETN,RINT1,RND3,RNF144B,RORC,RPL27A,RPL3,RPL6,RPL7,RPS19,RPS3,RPS6KA3,RRM2,RSPO1,SCYL1,SDC2,SDR16C5,SEMA3F,SERPINB3,SERPINB4,SERPINF1,SH3BP5,SH3PXD2A,SIGLEC8,SIK1/SIK1B,SIRT1,SIX1,SIX4,SLC11A2,SLC39A7,SLC7A11,SMAD1,SMAD3,SMAD4,SMARCA5,SMARCAL1,SMPD2,SNHG20,SNHG7,SOD1,SPAG5,SPRR1A,SRCIN1,SREBF2,SRPK2,SSRP1,ST6GAL1,STAP2,STARD9,STAT5A,STAU1,STK11,STXBP1,SUPT6H,SYNE1,SYNGAP1,TAF6,TBX21,TCF3,TCIM,TFCP2,TGFBR3,TGM2,THAP1,THRB,THUMPD2,TIMP2,TJP2,TNFRSF21,TNNI3,TP53BP1,TPP1,TPT1,TRADD,TRAF4,TRIM29,TTK,TUFM,UBA2,UBE2M,UBTF,USP11,VCAN,VIM,WAPL,WDR4,WNT4,WWTR1,XDH,XRCC1,YAP1,YEATS4,YES1,YWHAE,ZNF346,ZNF512B,ZNF626
	Cell death of tumor cell lines	0.000779	2.577	ADAM17,ADNP,AKAP12,AKAP7,ARMC10,ARSB,ATG4A,ATN1,ATP2B1,BAP1,BCR,BMI1,BNIP3,CCL2,CCP110,CCT4,CD82,CDC20,CERS5,CFH,CLK3,CRACR2A,CSF2RA,CTSB,CTSG,CUL7,CYP1B1,DCTN3,DESI2,DHFR,DLEU7,DRAM1,DSP,E4F1,EGFR,EIF2B4,EIF2B5,EIF2S1,EIF5A,EMG1,EPHA2,ERBB3,ERBB4,ESRRA,FAF1,FAIM,FBLN1,FBXO31,FBXO5,FGFR3,FN1,FTH1,G0S2,GATA6,GJA1,GNA11,GPS2,GRHL2,GRN,GSTP1,H19,H2AX,HCG11,HDAC11,HMOX1,HSP90AA1,HSPA1A/HSPA1B,HSPA8,HSPB1,HSPB11,IGF1,IGFBP5,IGHG1,IGHM,IL1RL1,ILF2,INSR,INTS3,IRS1,ITGA2,ITGB3BP,ITGB4,ITPR2,ITPR3,JUND,KAZN,KEAP1,KIF1C,KIFC3,KLF8,KMT2A,KRT18,LAIR1,LAMP1,LARP1B,LGALS1,LIG1,LRP1,MAD1L1,MAP3K1,MAP3K9,MBD1,MDK,MECOM,MFF,MID2,MITF,MMP14,MPHOSPH9,MTMR6,MUC16,MUC4,MYB,NACC1,NCL,NIBAN2,NME4,NOA1,NOS2,NUAK1,OAZ1,PA2G4,PARK7,PAWR,PDCD6IP,PGLYRP1,PHGDH,PIAS1,PIK3CA,PIM3,PJA1,PPAT,PPP1CA,PPP1R11,PPP1R13L,PPP1R1B,PRKD1,PRKD3,PSAP,PTPN13,PTPN2,PTPRT,PTTG1,RAB22A,RABL6,RANBP9,REPS2,RETN,RINT1,RNF144B,RPL27A,RPS19,RPS3,RPS6KA3,RRM2,RSPO1,SDC2,SEMA3F,SERPINF1,SIRT1,SIX1,SLC11A2,SLC7A11,SMAD1,SMAD3,SMAD4,SMPD2,SNHG20,SNHG7,SOD1,SPAG5,SRPK2,SSRP1,ST6GAL1,STAP2,STARD9,STAT5A,STAU1,STK11,SUPT6H,SYNE1,TAF6,TFCP2,TGFBR3,TGM2,THAP1,THUMPD2,TNFRSF21,TP53BP1,TPT1,TRADD,TRAF4,TRIM29,TTK,TUFM,UBA2,UBTF,USP11,VCAN,WAPL,WDR4,WWTR1,XDH,XRCC1,YAP1,YEATS4,YWHAE,ZNF626
	Familial midline defect	0.00155	2.2	CCL2,CCP110,CFAP57,EDNRA,ESRP2,FBLN1,GATA6,KDM1A,MEIS2,MRTFB,MTR,PARD3,PKD1,RDH10,TGFBR3,VANGL2
	Growth failure or short stature	0.00172	5.048	ABCA1,ACSS1,ALDH18A1,APLP2,ATP7B,B4GALT1,BAP1,CNPY3,COL9A2,CTSK,CUL7,DDR2,DDX11,EGFR,ELP1,ETV6,EVC2,FAM50A,FBN1,FGFR3,FN1,GADD45GIP1,GATA6,GJA1,GRHL2,H19,H2AX,H3-3A/H3-3B,HEY2,HIP1R,HMOX1,IGF1,IRS1,ITGA2,KIF19,KIF22,KMT2A,KMT2B,KRT6B,LAMTOR2,LGR4,LIG1,LRP1,MAGI2,MCM5,MEIS2,MMP14,MTERF3,MYO9A,NANS,NELFE,NOA1,PARD3,PARL,PCNT,PEX2,PHKG2,PKD1,PTPN2,PUS7,RAB33B,RASIP1,RDH10,RRN3,SCYL1,SH2B1,SIRT1,SIX1,SIX4,SLC11A2,SMAD4,SMARCAL1,SOX13,SPINT1,SRSF10,STK11,SYNE1,SYNGAP1,TCF3,THRB,TP53BP1,TPT1,WDR34,WDR4,WDR60
	Familial heart disease	0.00261	2.2	ALPK3,ANK2,CCDC114,CCDC40,CCP110,DMD,DMPK,DNAAF1,DNAH1,DNAH5,DNAJC19,DRC1,DSP,EDNRA,FBLN1,FBN1,FKRP,GATA6,GJA1,HEY2,HRH1,HYDIN,IRS1,KCNJ2,MEIS2,MRTFB,MT-ATP8,NUP155,PKD1,PRKD1,RDH10,RORC,RSPH9,SMAD4,SYNE1,TGFBR3,TNNI3,TSPYL1,VIM
	Cell death of osteosarcoma cells	0.00297	3.3	MYB,NUP155,PABPC1,PNO1,POLR2H,PSMA3,PSMB5,PSMC4,RPL27A,RPL3,RPL6,RPL7,RPS19,RPS3,RRM2,SDR16C5,SLC39A7,TTK
	Benign lesion	0.00345	3.077	ABCA1,ADH1B,ADTRP,AHCYL1,ALDOA,ARL4D,B4GALT1,BAP1,BCR,BRIP1,C1orf115,CAVIN2,CCNB2,CEACAM7,CFH,COL7A1,COL8A2,COL9A2,CTSB,CYP1B1,CYP2F1,DCLRE1A,DDR2,DHFR,DHRS11,DMD,DUSP5,ECM2,EDNRA,EGFR,EPPK1,ERBB3,ERBB4,ERRFI1,ETV5,EXT1,EZH1,FAXC,FBLN1,FBN1,FGFR3,FN1,FOXQ1,FTH1,GABRP,GLTP,GNA11,GSTP1,H19,HMGN1,HMOX1,HOPX,HSD17B10,IGF1,IGFBP5,IGHA2,INSR,IQGAP1,IRS2,ITGB4,JCHAIN,KMT2A,KRT10,KRT13,KRT16,KRT18,KRT19,KRT5,LARGE1,LGALS1,LGR4,LIG1,LRP1B,MAP3K1,MMP14,MMP8,MNT,MOK,MSH6,MXRA5,MYB,NDST1,NRIP1,NUP37,OAZ1,OXTR,PARD3,PARK7,PEG3,PIAS1,PIK3CA,PIP5K1C,PKD1,PLCB4,PPA1,PSCA,PTGER4,PTPRT,PTTG1,RAB11A,RINT1,RND3,RORC,ROS1,RPN2,RPS19,RRM2,SCRIB,SIK1/SIK1B,SIRT1,SIX1,SLC22A5,SMAD3,SMAD4,SOD1,SPAG17,SPARCL1,STAT5A,STK11,STRN3,SYNE1,TFDP2,TGFBR3,TGM2,THRB,TMEM238L,TMEM59,TPBG,TRAF4,TRPA1,USF2,VCAN,VWDE,WWTR1,YAP1,ZC3HAV1L,ZDBF2

### Sheet: Supp Table 10 Inferred Cells
Supplementary Table 10. Inferred lower airway cell subtypes
	CIBERSORT				xCell
Cell Type	≤ 28 days	> 28 days	Deceased	p-value	≤28 days	> 28 days	Deceased	p-value
Alveolar macrophages	0.15[0.03-0.53]	0.13[0-1.2]	0.57[0.096-0.92]	ns	NA	NA	NA	NA
B-cells	0.63[0.31-1.5]	1.4[0.85-1.9]	1.2[0.97-1.8]	0.0019*	0.041[0.019-0.06]	0.039[0.025-0.064]	0.031[0.013-0.037]	0.0456
CCR7+ T-cells	0.6[0.15-1.4]	1.2[0.63-1.7]	1.2[0.91-1.7]	0.0161*	NA	NA	NA	NA
CD4+ T-cells	NA	NA	NA	NA	1.6e-20[0-1.5e-19]	0[0-1.1e-19]	0[0-7.5e-20]	ns
CD8+ T-cells	0.28[0.033-0.66]	0.53[0.1-0.93]	0.58[0.14-0.76]	ns	0[0-3.9e-19]	4.2e-21[0-0.0093]	0[0-5.6e-19]	ns
cDC	0.43[0.16-1.1]	1[0.55-1.5]	1.1[0.54-1.5]	0.0033*	0.072[0.031-0.12]	0.07[0.04-0.12]	0.056[0.028-0.096]	ns
DC	NA	NA	NA	NA	0.0047[0.00067-0.018]	0.0036[2.1e-21-0.011]	0.006[0-0.013]	ns
Epithelial cells	0.76[0.32-2]	1.4[0.76-2.1]	1.4[0.82-2.3]	ns	0.087[0.056-0.13]	0.053[0.03-0.093]	0.065[0.046-0.094]	0.0084
Innate T-cells	0.54[0.22-1.1]	1[0.66-1.2]	0.85[0.78-1.3]	0.0083*	NA	NA	NA	NA
Macrophages	NA	NA	NA	NA	0.046[0.021-0.091]	0.13[0.062-0.15]	0.099[0.06-0.15]	0.0015*
Macrophages M1	0.62[0.27-2.1]	1.7[0.76-3.9]	2.4[1.4-4.3]	0.0051*	0.017[0.003-0.034]	0.046[0.014-0.066]	0.037[0.014-0.058]	0.0049*
Macrophages M2	0.039[0-0.83]	0.95[0-2.2]	0.6[0.011-1.1]	0.0325*	0.031[0.0098-0.072]	0.062[0.037-0.084]	0.06[0.031-0.099]	0.042
Mast cells	0.27[0.075-0.9]	0.85[0.37-1.3]	0.68[0.43-1]	0.0022*	0.018[0.0075-0.031]	0.027[0.018-0.036]	0.023[0.015-0.028]	0.0419
Memory B-cells	NA	NA	NA	NA	0.024[0.016-0.037]	0.019[0.0099-0.028]	0.015[0.007-0.019]	0.0296
Neutrophils	0.83[0.25-2.4]	1.8[0.52-4.6]	1.5[0.5-3.9]	ns	0.089[0.059-0.12]	0.1[0.066-0.13]	0.094[0.061-0.12]	ns
NK cells	0.00052[0-0.68]	0.57[0.0042-1]	0.56[0.24-0.82]	0.0073*	2.4e-21[0-0.0027]	1.5e-18[0-0.024]	0[0-0.0039]	ns
NKT	NA	NA	NA	NA	0.4[0.23-0.56]	0.5[0.32-0.57]	0.45[0.3-0.56]	ns
Other macrophages	0.88[0.41-2]	2.4[0.94-3.2]	1.9[1.5-2.5]	0.0009*	NA	NA	NA	NA
Other T-cells	0.19[0.066-0.39]	0.56[0.22-0.77]	0.55[0.29-0.65]	0.0031*	NA	NA	NA	NA
pDC	0.27[0.12-0.74]	0.77[0.37-1.2]	0.63[0.4-1.1]	0.0055*	0.018[0.005-0.03]	0.023[0.0059-0.057]	0.016[6e-05-0.046]	ns
Plasma cells	0.15[0.052-0.48]	0.39[0.19-0.61]	0.43[0.15-0.56]	ns	0.011[0.0081-0.023]	0.017[0.012-0.024]	0.016[0.011-0.02]	ns
Proliferating T-cells	0.77[0.36-1.3]	1.3[0.88-1.6]	1.3[0.95-1.7]	0.0031*	NA	NA	NA	NA
Tgd cells	NA	NA	NA	NA	0[0-0]	0[0-4.7e-20]	0[0-3.5e-21]	0.0254
Th1 cells	NA	NA	NA	NA	0.049[0.014-0.1]	0.055[0.029-0.1]	0.062[0.033-0.13]	ns
Th2 cells	NA	NA	NA	NA	0.033[0.0019-0.13]	0.024[2e-20-0.12]	0.024[1.4e-19-0.11]	ns
Tregs	0.26[0.091-0.7]	0.74[0.34-1]	0.58[0.42-0.96]	0.0067*	0.063[0.025-0.095]	0.083[0.044-0.13]	0.058[0.024-0.078]	0.0363
Kruskal-Wallis test p-values for comparison of outcomes (* < 0.05 FDR corrected)
Data expressed as median[interquartile range]
DC = dendritic cells
NK cells = natural killer
NKT = natural killer T cells
pDC= Plasmacytoid dendritic cells
Tregs = regulatory T cells

### Sheet: Sup Table 11 Risk Score
Supplementary Table 11: Factors used for risk score
Metatranscriptome				Metatranscriptome without Probable Contaminants				Metatranscriptome without SARS-CoV-2 and without Probable Contaminants				Metagenome				Metagenome without Probable Contaminants				Host Transcriptome
Factors	Proportion	Probable Contaminant		Factors	Proportion	Probable Contaminant		Factors	Proportion	Probable Contaminant		Factors	Proportion	Probable Contaminant		Factors	Proportion	Probable Contaminant		Factors	Proportion
Achromobacter denitrificans	100	1		Alcaligenes faecalis	100	0		Bifidobacterium breve	100	0		Achromobacter xylosoxidans	100	1		Acinetobacter haemolyticus	100	0		ALOX15B	100
Achromobacter xylosoxidans	100	1		Alkaliphilus oremlandii	100	0		Clostridium perfringens	100	0		Acinetobacter baumannii	100	1		Anaerococcus prevotii	100	0		C1S	100
Alcaligenes faecalis	100	0		Arcobacter aquimarinus	100	0		Corynebacterium segmentosum	99.1525	0		Acinetobacter haemolyticus	100	0		Aquifex aeolicus	100	0		KLF9	100
Alkaliphilus oremlandii	100	0		Arcobacter cryaerophilus	100	0		Francisella philomiragia	99.1525	0		Anaerococcus prevotii	100	0		Desulfuromonas soudanensis	100	0		RPS26P11	100
Arcobacter aquimarinus	100	0		Bacillus dafuensis	100	0		Fusobacterium gonidiaformans	99.1525	0		Aquifex aeolicus	100	0		Escherichia coli	100	0		SNRPD2	100
Arcobacter cryaerophilus	100	0		Bacillus methanolicus	100	0		Kazachstania africana	99.1525	0		Bacillus lentus	100	1		Fusobacterium necrophorum	100	0		TOP1MT	100
Aspergillus fumigatus	100	1		Bacillus pseudomycoides	100	0		Olsenella sp. GAM18	99.1525	0		Bifidobacterium breve	100	1		Granulibacter bethesdensis	100	0		TXNIP	100
Aspergillus oryzae	100	1		Bacillus pumilus	100	0		Olsenella sp. LZLJ-2	99.1525	0		Corynebacterium camporealensis	100	1		Legionella sp. TUM19329	100	0		ZNF608	100
Bacillus dafuensis	100	0		Bacillus subtilis	100	0		Parolsenella catena	99.1525	0		Corynebacterium diphtheriae	100	1		Limosilactobacillus fermentum	100	0		RAB13	99.1525
Bacillus methanolicus	100	0		Bacillus velezensis	100	0		Pediococcus acidilactici	99.1525	0		Desulfuromonas soudanensis	100	0		Mogibacterium pumilum	100	0		SH3PXD2B	99.1525
Bacillus pseudomycoides	100	0		Bifidobacterium breve	100	0		Tetrapisispora blattae	99.1525	0		Escherichia coli	100	0		Mycobacterium intracellulare	100	0		SIRT5	95.7627
Bacillus pumilus	100	0		Brachyspira pilosicoli	100	0		Collinsella aerofaciens	98.3051	0		Faecalibacterium prausnitzii	100	1		Mycoplasma salivarium	100	0		C4BPA	94.9153
Bacillus subtilis	100	0		Buchnera aphidicola	100	0		Corynebacterium diphtheriae	98.3051	0		Fusobacterium necrophorum	100	0		Neisseria sp. KEM232	100	0		ECE2	94.0678
Bacillus thermoamylovorans	100	1		Calothrix sp. 336/3	100	0		Naumovozyma dairenensis	98.3051	0		Granulibacter bethesdensis	100	0		Olsenella uli	100	0		FKBP5	94.0678
Bacillus velezensis	100	0		Campylobacter jejuni	100	0		Olsenella uli	98.3051	0		Lacticaseibacillus paracasei	100	1		Parolsenella massiliensis	100	0		NR1H3	94.0678
Bifidobacterium breve	100	0		Candidatus Erwinia haradaeae	100	0		Torulaspora delbrueckii	98.3051	0		Lacticaseibacillus rhamnosus	100	1		Pelobacter propionicus	100	0		RHOBTB3	92.3729
Botrytis cinerea	100	1		Caulobacter sp. FWC26	100	0		Lacticaseibacillus rhamnosus	24.5763	0		Legionella sp. TUM19329	100	0		Pseudoalteromonas sp. 3J6	100	0		ALDH7A1	91.5254
Brachyspira pilosicoli	100	0		Chondrocystis sp. NIES-4102	100	0		Staphylococcus pseudintermedius	2.54237	0		Ligilactobacillus salivarius	100	1		Pseudoalteromonas sp. Scap06	100	0		DDAH2	90.678
Buchnera aphidicola	100	0		Clostridium chauvoei	100	0		Corynebacterium endometrii	1.69492	0		Limosilactobacillus fermentum	100	0		Serratia surfactantfaciens	100	0		SAMD4A	90.678
Calothrix sp. 336/3	100	0		Clostridium kluyveri	100	0		Aeromonas veronii	0.847458	0		Mogibacterium pumilum	100	0		Serratia ureilytica	100	0		HSPA1B	89.8305
Calothrix sp. NIES-2100	100	1		Clostridium perfringens	100	0		Anaerococcus prevotii	0.847458	0		Mycobacterium intracellulare	100	0		Staphylococcus epidermidis	100	0		TREML1	86.4407
Campylobacter jejuni	100	0		Clostridium saccharobutylicum	100	0		Eremothecium sinecaudum	0.847458	0		Mycoplasma salivarium	100	0		Veillonella dispar	100	0		WIZ	69.4915
Candidatus Erwinia haradaeae	100	0		Clostridium scatologenes	100	0		Fusobacterium necrophorum	0.847458	0		Neisseria sp. KEM232	100	0		Veillonella nakazawae	100	0		EHBP1	68.6441
Caulobacter sp. FWC26	100	0		Colletotrichum higginsianum	100	0		Kazachstania naganishii	0.847458	0		Olsenella uli	100	0		[Clostridium] innocuum	99.1525	0		TIMM8B	57.6271
Chondrocystis sp. NIES-4102	100	0		Collinsella aerofaciens	100	0		Naumovozyma castellii	0.847458	0		Parolsenella massiliensis	100	0		Candida dubliniensis	99.1525	0		CDC42EP1	47.4576
Clostridium botulinum	100	1		Corynebacterium simulans	100	0		Olsenella timonensis	0.847458	0		Pelobacter propionicus	100	0		Clostridioides difficile	99.1525	0		NAB2	42.3729
Clostridium chauvoei	100	0		Erysipelatoclostridium ramosum	100	0		Olsenella umbonata	0.847458	0		Pseudoalteromonas sp. 3J6	100	0		Filifactor alocis	99.1525	0		SPRED1	42.3729
Clostridium kluyveri	100	0		Flavobacterium sp. 140616W15	100	0		Pediococcus pentosaceus	0.847458	0		Pseudoalteromonas sp. Scap06	100	0		Gemella sp. ND 6198	99.1525	0		MGP	40.678
Clostridium perfringens	100	0		Fusobacterium gonidiaformans	100	0		Saccharomyces eubayanus	0.847458	0		Serratia surfactantfaciens	100	0		Gemella sp. oral taxon 928	99.1525	0		RGS18	39.8305
Clostridium saccharobutylicum	100	0		Fusobacterium pseudoperiodonticum	100	0		Saccharomyces paradoxus	0.847458	0		Serratia ureilytica	100	0		Lancefieldella parvula	99.1525	0		PDCD5	21.1864
Clostridium scatologenes	100	0		Fusobacterium ulcerans	100	0		Scheffersomyces stipitis	0.847458	0		Staphylococcus epidermidis	100	0		Leptospira santarosai	99.1525	0		MS4A6A	15.2542
Colletotrichum higginsianum	100	0		Halanaerobium hydrogeniformans	100	0		Tetrapisispora phaffii	0.847458	0		Veillonella dispar	100	0		Odoribacter splanchnicus	99.1525	0		TMSB10	15.2542
Collinsella aerofaciens	100	0		Klebsiella grimontii	100	0		Torulaspora globosa	0.847458	0		Veillonella nakazawae	100	0		Parvimonas micra	99.1525	0		WHAMMP2	13.5593
Comamonas testosteroni	100	1		Lacticaseibacillus rhamnosus	100	0		Yersinia pestis	0.847458	0		[Clostridium] innocuum	99.1525	0		Phocaeicola vulgatus	99.1525	0		RPL29	12.7119
Corynebacterium kroppenstedtii	100	1		Lactobacillus gasseri	100	0		Zygosaccharomyces rouxii	0.847458	0		Bacillus mycoides	99.1525	1		Staphylococcus pseudintermedius	99.1525	0		MMP7	11.8644
Corynebacterium simulans	100	0		Lactobacillus iners	100	0						Candida dubliniensis	99.1525	0		Streptococcus dysgalactiae	99.1525	0		FSTL3	11.0169
Cupriavidus taiwanensis	100	1		Lactobacillus johnsonii	100	0						Clostridioides difficile	99.1525	0		Streptococcus equi	99.1525	0		IL1R2	11.0169
Erwinia billingiae	100	1		Leptotrichia buccalis	100	0						Corynebacterium segmentosum	99.1525	1		Streptococcus porcinus	99.1525	0		COX4I1	10.1695
Erysipelatoclostridium ramosum	100	0		Methanosarcina barkeri	100	0						Filifactor alocis	99.1525	0		Streptococcus pseudoporcinus	99.1525	0		MT1E	10.1695
Flavobacterium sp. 140616W15	100	0		Moorella thermoacetica	100	0						Finegoldia magna	99.1525	1		Streptomyces sp. ICC4	99.1525	0		PSMA5	9.32203
Fusobacterium gonidiaformans	100	0		Mycobacterium sp. YC-RL4	100	0						Gemella sp. ND 6198	99.1525	0		Paraprevotella xylaniphila	98.3051	0		TAF3	9.32203
Fusobacterium pseudoperiodonticum	100	0		Olsenella sp. GAM18	100	0						Gemella sp. oral taxon 928	99.1525	0		Prevotella dentalis	98.3051	0		CCL8	8.47458
Fusobacterium ulcerans	100	0		Olsenella sp. LZLJ-2	100	0						Klebsiella michiganensis	99.1525	1		Prevotella ruminicola	98.3051	0		PCDHGB7	7.62712
Halanaerobium hydrogeniformans	100	0		Olsenella uli	100	0						Lancefieldella parvula	99.1525	0		Staphylococcus caprae	98.3051	0		POLR3GL	7.62712
Klebsiella grimontii	100	0		Parolsenella catena	100	0						Leptospira santarosai	99.1525	0		Streptococcus sp. NCTC 11567	98.3051	0		ARRDC4	6.77966
Lacticaseibacillus rhamnosus	100	0		Prochlorococcus marinus	100	0						Odoribacter splanchnicus	99.1525	0		Bacteroides sp. HF-5287	97.4576	0		EIF5A	6.77966
Lactobacillus gasseri	100	0		Pyricularia pennisetigena	100	0						Parvimonas micra	99.1525	0		Brevibacterium sp. PAMC23299	97.4576	0		FJX1	6.77966
Lactobacillus iners	100	0		Rahnella sp. ERMR1:05	100	0						Phocaeicola dorei	99.1525	1		Helicobacter pylori	97.4576	0		OR9A4	5.9322
Lactobacillus johnsonii	100	0		Schizosaccharomyces pombe	100	0						Phocaeicola vulgatus	99.1525	0		Labrys sp. KNU-23	97.4576	0		PTEN	5.9322
Leptotrichia buccalis	100	0		Severe acute respiratory syndrome-related coronavirus	100	0						Porphyromonas asaccharolytica	99.1525	1		Streptococcus pyogenes	97.4576	0		TLR4	5.9322
Methanosarcina barkeri	100	0		Sinomonas atrocyanea	100	0						Staphylococcus haemolyticus	99.1525	1		Flavobacterium columnare	96.6102	0		FTL	5.08475
Micrococcus luteus	100	1		Stanieria cyanosphaera	100	0						Staphylococcus pseudintermedius	99.1525	0		Lactococcus raffinolactis	96.6102	0		RRAS	5.08475
Moorella thermoacetica	100	0		Aeromonas veronii	99.1525	0						Staphylococcus warneri	99.1525	1		Aeromonas hydrophila	95.7627	0		ACSL4	4.23729
Moraxella osloensis	100	1		Corynebacterium diphtheriae	99.1525	0						Streptococcus dysgalactiae	99.1525	0		Mycobacterium simiae	94.9153	0		EGR1	4.23729
Mycobacterium sp. YC-RL4	100	0		Corynebacterium segmentosum	99.1525	0						Streptococcus equi	99.1525	0		Serratia sp. 3ACOL1	94.9153	0		FMNL2	4.23729
Ochrobactrum anthropi	100	1		Cytobacillus oceanisediminis	99.1525	0						Streptococcus porcinus	99.1525	0		Proteus vulgaris	94.0678	0		GAL3ST4	4.23729
Olsenella sp. GAM18	100	0		Desulfosporosinus acidiphilus	99.1525	0						Streptococcus pseudoporcinus	99.1525	0		Chryseobacterium sp. 3008163	92.3729	0		RPL23P8	4.23729
Olsenella sp. LZLJ-2	100	0		Francisella philomiragia	99.1525	0						Streptococcus salivarius	99.1525	1		Streptococcus milleri	92.3729	0		RPS14	4.23729
Olsenella uli	100	0		Kazachstania africana	99.1525	0						Streptomyces sp. ICC4	99.1525	0		Enterobacter hormaechei	90.678	0		UBE2J1	4.23729
Pantoea agglomerans	100	1		Naumovozyma dairenensis	99.1525	0						Anoxybacillus flavithermus	98.3051	1		Prochlorococcus marinus	86.4407	0		MIER2	3.38983
Parolsenella catena	100	0		Panine alphaherpesvirus 3	99.1525	0						Bacteroides coprosuis	98.3051	1		Bacteroides heparinolyticus	79.661	0		MT1H	3.38983
Prochlorococcus marinus	100	0		Pediococcus acidilactici	99.1525	0						Capnocytophaga sp. oral taxon 878	98.3051	1		Streptococcus periodonticum	67.7966	0		NF2	3.38983
Proteus vulgaris	100	1		Staphylococcus haemolyticus	99.1525	0						Listeria monocytogenes	98.3051	1		Antarcticibacterium sp. PAMC 28998	49.1525	0		POMP	3.38983
Pyricularia pennisetigena	100	0		Staphylococcus pseudintermedius	99.1525	0						Paraprevotella xylaniphila	98.3051	0		Neptunomonas phycophila	49.1525	0		RPS27	3.38983
Rahnella sp. ERMR1:05	100	0		Streptococcus pseudoporcinus	99.1525	0						Prevotella dentalis	98.3051	0		Pseudoalteromonas sp. Scap25	47.4576	0		SMAP2	3.38983
Ralstonia mannitolilytica	100	1		Tetrapisispora blattae	99.1525	0						Prevotella ruminicola	98.3051	0		Klebsiella sp. LY	38.9831	0		TBC1D9B	3.38983
Ralstonia pickettii	100	1		Tetrapisispora phaffii	99.1525	0						Staphylococcus caprae	98.3051	0		Xanthomonas citri	38.9831	0		TCEAL1	3.38983
Rhodobacter sphaeroides	100	1		Torulaspora delbrueckii	99.1525	0						Streptococcus sp. NCTC 11567	98.3051	0		Mycobacterium mantenii	27.9661	0		AGFG1	2.54237
Rhodopseudomonas palustris	100	1		Zygosaccharomyces rouxii	99.1525	0						Bacteroides sp. HF-5287	97.4576	0		Aeromonas jandaei	22.8814	0		ANXA2	2.54237
Schizosaccharomyces pombe	100	0		Anaerococcus prevotii	98.3051	0						Brevibacterium sp. PAMC23299	97.4576	0		Helicobacter cinaedi	22.0339	0		DNAJB6	2.54237
Severe acute respiratory syndrome-related coronavirus	100	0		Candida orthopsilosis	98.3051	0						Helicobacter pylori	97.4576	0		Pseudoalteromonas sp. A25	20.339	0		EPB41L3	2.54237
Sinomonas atrocyanea	100	0		Corynebacterium endometrii	98.3051	0						Labrys sp. KNU-23	97.4576	0		Salmonella enterica	14.4068	0		FAM110C	2.54237
Stanieria cyanosphaera	100	0		Mycoplasma mycoides	98.3051	0						Streptococcus pyogenes	97.4576	0		Candida orthopsilosis	8.47458	0		FAM89A	2.54237
Thermotoga maritima	100	1		Naumovozyma castellii	98.3051	0						Flavobacterium columnare	96.6102	0		Polynucleobacter necessarius	6.77966	0		G3BP1	2.54237
Variovorax boronicumulans	100	1		Olsenella timonensis	98.3051	0						Lactococcus raffinolactis	96.6102	0		Legionella israelensis	5.08475	0		IFITM3	2.54237
Xanthomonas euvesicatoria	100	1		Phocaeicola vulgatus	98.3051	0						Aeromonas hydrophila	95.7627	0		Candida albicans	3.38983	0		LOC100287036	2.54237
Acinetobacter baumannii	99.1525	1		Porphyromonas asaccharolytica	98.3051	0						Mycobacterium simiae	94.9153	0		Cohnella abietis	3.38983	0		MAP3K7CL	2.54237
Aeromonas veronii	99.1525	0		Saccharomyces eubayanus	98.3051	0						Serratia sp. 3ACOL1	94.9153	0		Staphylococcus condimenti	2.54237	0		NLRP3	2.54237
Brochothrix thermosphacta	99.1525	1		Saccharomyces paradoxus	98.3051	0						Proteus vulgaris	94.0678	0		Streptococcus sp. oral taxon 431	2.54237	0		TAGLN2	2.54237
Corynebacterium diphtheriae	99.1525	0		Microvirga ossetica	97.4576	0						Chryseobacterium sp. 3008163	92.3729	0		Streptomyces seoulensis	2.54237	0		UPP1	2.54237
Corynebacterium segmentosum	99.1525	0		Olsenella umbonata	97.4576	0						Streptococcus milleri	92.3729	0		Arabia massiliensis	1.69492	0		ZNF526	2.54237
Cytobacillus oceanisediminis	99.1525	0		Bat coronavirus BM48-31/BGR/2008	95.7627	0						Enterobacter hormaechei	90.678	0		Brevibacterium sp. JNUCC-42	1.69492	0		ANXA2P2	1.69492
Desulfosporosinus acidiphilus	99.1525	0		Clostridium sp. DL-VIII	80.5085	0						Prochlorococcus marinus	86.4407	0		Mucilaginibacter mallensis	1.69492	0		ARID5A	1.69492
Enterobacter ludwigii	99.1525	1		Thermothelomyces thermophilus	79.661	0						Bacteroides heparinolyticus	79.661	0		Prevotella melaninogenica	1.69492	0		CAV1	1.69492
Francisella philomiragia	99.1525	0		Nostoc sp. NIES-4103	77.9661	0						Streptococcus periodonticum	67.7966	0		Streptococcus agalactiae	1.69492	0		COL17A1	1.69492
Kazachstania africana	99.1525	0		Rivularia sp. PCC 7116	76.2712	0						Shewanella sp. Scap07	58.4746	1		Streptococcus sp. A12	1.69492	0		CSRP2	1.69492
Klebsiella pneumoniae	99.1525	1		Sporosarcina ureilytica	70.339	0						Antarcticibacterium sp. PAMC 28998	49.1525	0		Acetobacter pasteurianus	0.847458	0		CTSK	1.69492
Naumovozyma dairenensis	99.1525	0		Helicobacter pylori	69.4915	0						Neptunomonas phycophila	49.1525	0		Actinomyces pacaensis	0.847458	0		CWC27	1.69492
Panine alphaherpesvirus 3	99.1525	0		Clostridium septicum	65.2542	0						Cutibacterium acnes	48.3051	1		Bacillus sp. BD59S	0.847458	0		CYB5R3	1.69492
Pediococcus acidilactici	99.1525	0		Labilibaculum antarcticum	61.8644	0						Pseudoalteromonas sp. Scap25	47.4576	0		Burkholderia dolosa	0.847458	0		CYYR1	1.69492
Pseudomonas fragi	99.1525	1		Chryseobacterium indologenes	56.7797	0						Klebsiella sp. LY	38.9831	0		Buttiauxella sp. 3AFRM03	0.847458	0		DR1	1.69492
Pseudomonas fulva	99.1525	1		Pseudolysobacter antarcticus	54.2373	0						Xanthomonas citri	38.9831	0		Clostridium carboxidivorans	0.847458	0		HSPA1A	1.69492
Pseudomonas lundensis	99.1525	1		Nocardioides mesophilus	51.6949	0						Mycobacterium mantenii	27.9661	0		Fusobacterium pseudoperiodonticum	0.847458	0		JOSD2	1.69492
Staphylococcus haemolyticus	99.1525	0		Clostridium estertheticum	48.3051	0						Pseudomonas fluorescens	24.5763	1		Haemophilus parainfluenzae	0.847458	0		LAMTOR5	1.69492
Staphylococcus pseudintermedius	99.1525	0		Bacillus thuringiensis	47.4576	0						Aeromonas jandaei	22.8814	0		Lachnoanaerobaculum umeaense	0.847458	0		LINC00880	1.69492
Streptococcus pseudoporcinus	99.1525	0		Staphylococcus sciuri	27.9661	0						Helicobacter cinaedi	22.0339	0		Parabacteroides distasonis	0.847458	0		MRFAP1	1.69492
Tetrapisispora blattae	99.1525	0		Lactobacillus hokkaidonensis	27.1186	0						Pseudoalteromonas sp. A25	20.339	0		Porphyromonas gingivalis	0.847458	0		MYL6	1.69492
Tetrapisispora phaffii	99.1525	0		Bacteroides uniformis	25.4237	0						Salmonella enterica	14.4068	0		Prevotella fusca	0.847458	0		PLK2	1.69492
Torulaspora delbrueckii	99.1525	0		Francisella tularensis	13.5593	0						Gemmatimonas sp. TET16	12.7119	1		Ralstonia solanacearum	0.847458	0		POLR1D	1.69492
Zygosaccharomyces rouxii	99.1525	0		Klebsiella huaxiensis	11.0169	0						Candida orthopsilosis	8.47458	0		Salmonella phage SW9	0.847458	0		PPBP	1.69492
Anaerococcus prevotii	98.3051	0		Lachnoanaerobaculum umeaense	5.9322	0						Polynucleobacter necessarius	6.77966	0		Staphylococcus cohnii	0.847458	0		RAD23A	1.69492
Candida orthopsilosis	98.3051	0		Clostridium beijerinckii	4.23729	0						Legionella israelensis	5.08475	0		Staphylococcus saprophyticus	0.847458	0		SCN9A	1.69492
Corynebacterium endometrii	98.3051	0		Anaerocolumna cellulosilytica	3.38983	0						Candida albicans	3.38983	0		Staphylococcus virus IPLAC1C	0.847458	0		SERPINB2	1.69492
Faecalibacterium prausnitzii	98.3051	1		Bacteroides cellulosilyticus	3.38983	0						Cohnella abietis	3.38983	0		Staphylococcus virus SEP1	0.847458	0		SLPI	1.69492
Klebsiella michiganensis	98.3051	1		Clostridium sp. 'deep sea'	3.38983	0						Bacillus thuringiensis	2.54237	1		Streptococcus gordonii	0.847458	0		SNX17	1.69492
Mycoplasma mycoides	98.3051	0		Tissierellia sp. JN-28	3.38983	0						Staphylococcus condimenti	2.54237	0		Streptococcus intermedius	0.847458	0		TNKS1BP1	1.69492
Naumovozyma castellii	98.3051	0		Akkermansia muciniphila	2.54237	0						Streptococcus sp. oral taxon 431	2.54237	0		Streptococcus koreensis	0.847458	0		TPST1	1.69492
Olsenella timonensis	98.3051	0		Clostridium butyricum	2.54237	0						Streptomyces seoulensis	2.54237	0		Streptococcus parasanguinis	0.847458	0		VSIG10L	1.69492
Phocaeicola vulgatus	98.3051	0		Flavobacterium crocinum	2.54237	0						Arabia massiliensis	1.69492	0		Streptococcus sp. HSISM1	0.847458	0		ZNF32	1.69492
Porphyromonas asaccharolytica	98.3051	0		Fusobacterium mortiferum	2.54237	0						Brevibacterium sp. JNUCC-42	1.69492	0		Streptococcus sp. I-G2	0.847458	0		ABI1	0.847458
Saccharomyces eubayanus	98.3051	0		Gemella sp. oral taxon 928	2.54237	0						Corynebacterium simulans	1.69492	1		Streptococcus sp. oral taxon 061	0.847458	0		ALOX5	0.847458
Saccharomyces paradoxus	98.3051	0		Lactobacillus acidophilus	2.54237	0						Lactococcus lactis	1.69492	1		Streptomyces ferrugineus	0.847458	0		AP2M1	0.847458
Acinetobacter junii	97.4576	1		Streptomyces glomeroaurantiacus	2.54237	0						Mucilaginibacter mallensis	1.69492	0						AP3S2	0.847458
Citrobacter amalonaticus	97.4576	1		Tenacibaculum dicentrarchi	2.54237	0						Prevotella melaninogenica	1.69492	0						APIP	0.847458
Microvirga ossetica	97.4576	0		Actinosynnema pretiosum	1.69492	0						Streptococcus agalactiae	1.69492	0						ARHGEF40	0.847458
Olsenella umbonata	97.4576	0		Anaerostipes rhamnosivorans	1.69492	0						Streptococcus sp. A12	1.69492	0						ARPC2	0.847458
Delftia sp. Cs1-4	96.6102	1		Bacillus megaterium	1.69492	0						Acetobacter pasteurianus	0.847458	0						ATF7	0.847458
Bat coronavirus BM48-31/BGR/2008	95.7627	0		Elizabethkingia anophelis	1.69492	0						Actinomyces pacaensis	0.847458	0						ATP5MC3	0.847458
Clostridium sp. DL-VIII	80.5085	0		Enterococcus sp. DA9	1.69492	0						Actinomyces sp. oral taxon 414	0.847458	1						ATP5MD	0.847458
Thermothelomyces thermophilus	79.661	0		Gemella morbillorum	1.69492	0						Bacillus anthracis	0.847458	1						BCKDK	0.847458
Nostoc sp. NIES-4103	77.9661	0		Kordia antarctica	1.69492	0						Bacillus cereus	0.847458	1						BIN2	0.847458
Rivularia sp. PCC 7116	76.2712	0		Malaciobacter mytili	1.69492	0						Bacillus sp. BD59S	0.847458	0						C1orf162	0.847458
Microbacterium hominis	75.4237	1		Muribaculum sp. TLL-A4	1.69492	0						Bacteroides thetaiotaomicron	0.847458	1						C1QA	0.847458
Comamonas thiooxydans	72.8814	1		Nocardioides sp. 603	1.69492	0						Burkholderia dolosa	0.847458	0						C4orf3	0.847458
Pseudomonas azotoformans	71.1864	1		Nostoc sp. NIES-3756	1.69492	0						Buttiauxella sp. 3AFRM03	0.847458	0						C6orf48	0.847458
Sporosarcina ureilytica	70.339	0		Paenibacillus polymyxa	1.69492	0						Citrobacter freundii	0.847458	1						CCDC112	0.847458
Helicobacter pylori	69.4915	0		Parvimonas micra	1.69492	0						Clostridium carboxidivorans	0.847458	0						CD81	0.847458
Clostridium septicum	65.2542	0		Pasteurella multocida	1.69492	0						Corynebacterium endometrii	0.847458	1						CEP57	0.847458
Paracoccus sp. Arc7-R13	62.7119	1		Photobacterium damselae	1.69492	0						Corynebacterium resistens	0.847458	1						CKMT1B	0.847458
Labilibaculum antarcticum	61.8644	0		Staphylococcus xylosus	1.69492	0						Corynebacterium singulare	0.847458	1						CLEC4D	0.847458
Sphingomonas melonis	61.8644	1		Streptococcus infantarius	1.69492	0						Corynebacterium urealyticum	0.847458	1						COMTD1	0.847458
Cutibacterium acnes	59.322	1		[Clostridium] innocuum	0.847458	0						Eggerthella lenta	0.847458	1						COPZ1	0.847458
Chryseobacterium indologenes	56.7797	0		Aequorivita sp. H23M31	0.847458	0						Fusobacterium pseudoperiodonticum	0.847458	0						COX6B1	0.847458
Alicycliphilus denitrificans	54.2373	1		Anaerobutyricum hallii	0.847458	0						Gardnerella vaginalis	0.847458	1						CXCL5	0.847458
Pseudolysobacter antarcticus	54.2373	0		Bacillus cohnii	0.847458	0						Haemophilus parainfluenzae	0.847458	0						CYFIP1	0.847458
Ustilago maydis	53.3898	1		Bacillus sp. SB49	0.847458	0						Lachnoanaerobaculum umeaense	0.847458	0						CYP24A1	0.847458
Nocardioides mesophilus	51.6949	0		Bacillus sp. THAF10	0.847458	0						Lactiplantibacillus plantarum	0.847458	1						DCXR	0.847458
Massilia oculi	49.1525	1		Bacteroides coprosuis	0.847458	0						Lactobacillus crispatus	0.847458	1						DRAP1	0.847458
Clostridium estertheticum	48.3051	0		Barnesiella viscericola	0.847458	0						Lactobacillus iners	0.847458	1						EIF4E3	0.847458
Bacillus thuringiensis	47.4576	0		Bifidobacterium longum	0.847458	0						Megasphaera stantonii	0.847458	1						FADD	0.847458
Moorea producens	40.678	1		Blattabacterium cuenoti	0.847458	0						Meiothermus ruber	0.847458	1						FAM220A	0.847458
Bradyrhizobium sp. SK17	38.1356	1		Borrelia crocidurae	0.847458	0						Mogibacterium diversum	0.847458	1						FAM89B	0.847458
Staphylococcus sciuri	27.9661	0		Brevibacillus brevis	0.847458	0						Parabacteroides distasonis	0.847458	0						FAR2	0.847458
Achromobacter sp. MFA1 R4	27.1186	1		Burkholderia cenocepacia	0.847458	0						Peptoniphilus harei	0.847458	1						FDX1	0.847458
Lactobacillus hokkaidonensis	27.1186	0		Burkholderia pseudomallei	0.847458	0						Peribacillus butanolivorans	0.847458	1						FKBP9	0.847458
Bacteroides uniformis	25.4237	0		Burkholderia vietnamiensis	0.847458	0						Porphyromonas gingivalis	0.847458	0						GDE1	0.847458
Acinetobacter calcoaceticus	15.2542	1		Caloramator sp. E03	0.847458	0						Prevotella fusca	0.847458	0						GNAQ	0.847458
Klebsiella quasipneumoniae	14.4068	1		Candida dubliniensis	0.847458	0						Pseudomonas aeruginosa	0.847458	1						GNAS	0.847458
Francisella tularensis	13.5593	0		Clostridium argentinense	0.847458	0						Ralstonia insidiosa	0.847458	1						GNG5	0.847458
Klebsiella huaxiensis	11.0169	0		Clostridium cellulovorans	0.847458	0						Ralstonia solanacearum	0.847458	0						HIPK3	0.847458
Staphylococcus pasteuri	10.1695	1		Clostridium intestinale	0.847458	0						Rothia aeria	0.847458	1						HMGB2	0.847458
Lachnoanaerobaculum umeaense	5.9322	0		Clostridium sp. CT4	0.847458	0						Rothia dentocariosa	0.847458	1						HMGCL	0.847458
Clostridium beijerinckii	4.23729	0		Clostridium sp. JN-9	0.847458	0						Rothia mucilaginosa	0.847458	1						IFI27	0.847458
Acidovorax sp. JMULE5	3.38983	1		Clostridium taeniosporum	0.847458	0						Salmonella phage SW9	0.847458	0						IL18R1	0.847458
Anaerocolumna cellulosilytica	3.38983	0		Corynebacterium genitalium	0.847458	0						Serratia marcescens	0.847458	1						IMPA2	0.847458
Bacteroides cellulosilyticus	3.38983	0		Corynebacterium singulare	0.847458	0						Staphylococcus capitis	0.847458	1						INPPL1	0.847458
Clostridium sp. 'deep sea'	3.38983	0		Elizabethkingia meningoseptica	0.847458	0						Staphylococcus cohnii	0.847458	0						ISCU	0.847458
Tissierellia sp. JN-28	3.38983	0		Enterococcus durans	0.847458	0						Staphylococcus saprophyticus	0.847458	0						ITPKC	0.847458
Akkermansia muciniphila	2.54237	0		Enterococcus lactis	0.847458	0						Staphylococcus virus IPLAC1C	0.847458	0						LGALS1	0.847458
Clostridium butyricum	2.54237	0		Eremothecium cymbalariae	0.847458	0						Staphylococcus virus SEP1	0.847458	0						MAGOHB	0.847458
Delftia lacustris	2.54237	1		Eremothecium sinecaudum	0.847458	0						Stenotrophomonas maltophilia	0.847458	1						MAML3	0.847458
Dermacoccus nishinomiyaensis	2.54237	1		Flavobacterium sp. MDT1-60	0.847458	0						Streptococcus australis	0.847458	1						METTL9	0.847458
Equine infectious anemia virus	2.54237	1		Francisella frigiditurris	0.847458	0						Streptococcus gordonii	0.847458	0						MPST	0.847458
Flavobacterium crocinum	2.54237	0		Fusobacterium necrophorum	0.847458	0						Streptococcus intermedius	0.847458	0						MRPL17	0.847458
Fusobacterium mortiferum	2.54237	0		Fusobacterium varium	0.847458	0						Streptococcus koreensis	0.847458	0						MRPL51	0.847458
Gemella sp. oral taxon 928	2.54237	0		Geminocystis sp. NIES-3709	0.847458	0						Streptococcus parasanguinis	0.847458	0						MT1G	0.847458
Lactobacillus acidophilus	2.54237	0		Gimesia aquarii	0.847458	0						Streptococcus sp. HSISM1	0.847458	0						MT2A	0.847458
Microbacterium sp. PM5	2.54237	1		Haliangium ochraceum	0.847458	0						Streptococcus sp. I-G2	0.847458	0						MYL12B	0.847458
Streptococcus iniae	2.54237	1		Kazachstania naganishii	0.847458	0						Streptococcus sp. I-P16	0.847458	1						MYO10	0.847458
Streptomyces glomeroaurantiacus	2.54237	0		Klebsiella variicola	0.847458	0						Streptococcus sp. oral taxon 061	0.847458	0						PGD	0.847458
Tenacibaculum dicentrarchi	2.54237	0		Komagataella phaffii	0.847458	0						Streptococcus thermophilus	0.847458	1						PPARG	0.847458
Achromobacter spanius	1.69492	1		Kroppenstedtia eburnea	0.847458	0						Streptomyces ferrugineus	0.847458	0						PPP3CA	0.847458
Actinosynnema pretiosum	1.69492	0		Lachancea thermotolerans	0.847458	0						Thermus thermophilus	0.847458	1						PRKCZ	0.847458
Agrobacterium vitis	1.69492	1		Lacticaseibacillus paracasei	0.847458	0														PSMA6	0.847458
Anaerostipes rhamnosivorans	1.69492	0		Lactobacillus amylovorus	0.847458	0														PSMB1	0.847458
Bacillus megaterium	1.69492	0		Legionella pneumophila	0.847458	0														PSMB7	0.847458
Delftia acidovorans	1.69492	1		Leptotrichia trevisanii	0.847458	0														RAB39A	0.847458
Delftia tsuruhatensis	1.69492	1		Leptotrichia wadei	0.847458	0														RABEP1	0.847458
Elizabethkingia anophelis	1.69492	0		Limosilactobacillus reuteri	0.847458	0														RDX	0.847458
Enterococcus sp. DA9	1.69492	0		Longibaculum sp. KGMB06250	0.847458	0														REPS2	0.847458
Gemella morbillorum	1.69492	0		Macrococcus sp. IME1552	0.847458	0														RHOU	0.847458
Kluyvera intermedia	1.69492	1		Methanococcus maripaludis	0.847458	0														RIC8A	0.847458
Kordia antarctica	1.69492	0		Microbacterium sp. 1S1	0.847458	0														RIPOR2	0.847458
Malaciobacter mytili	1.69492	0		Mycolicibacterium gilvum	0.847458	0														ROGDI	0.847458
Muribaculum sp. TLL-A4	1.69492	0		Mycoplasma crocodyli	0.847458	0														RPF2	0.847458
Mycobacteroides chelonae	1.69492	1		Mycoplasma gallinaceum	0.847458	0														RPL14	0.847458
Nocardioides sp. 603	1.69492	0		Mycoplasma sp. Pen4	0.847458	0														RPL38	0.847458
Nostoc sp. NIES-3756	1.69492	0		Olsenella sp. oral taxon 807	0.847458	0														RPS11	0.847458
Paenibacillus polymyxa	1.69492	0		Paenibacillus crassostreae	0.847458	0														RPS13	0.847458
Parvimonas micra	1.69492	0		Pandoraea pnomenusa	0.847458	0														RPS16	0.847458
Pasteurella multocida	1.69492	0		Pediococcus pentosaceus	0.847458	0														RRP36	0.847458
Photobacterium damselae	1.69492	0		Planomicrobium glaciei	0.847458	0														RSU1	0.847458
Psychrobacter sp. P11G5	1.69492	1		Polaribacter sp. SA4-10	0.847458	0														S100A10	0.847458
Rhizobium oryzihabitans	1.69492	1		Poseidonibacter lekithochrous	0.847458	0														S100A11	0.847458
Solimonas sp. K1W22B-7	1.69492	1		Proteus virus Isfahan	0.847458	0														S100A16	0.847458
Staphylococcus xylosus	1.69492	0		Pseudoleptotrichia goodfellowii	0.847458	0														S100A6	0.847458
Streptococcus canis	1.69492	1		Pyricularia grisea	0.847458	0														S100P	0.847458
Streptococcus infantarius	1.69492	0		Rickettsia heilongjiangensis	0.847458	0														SCD	0.847458
Streptococcus pyogenes	1.69492	1		Romboutsia ilealis	0.847458	0														SCMH1	0.847458
[Clostridium] innocuum	0.847458	0		Salmonella sp. SJTUF14152	0.847458	0														SGK3	0.847458
Achromobacter sp. AONIH1	0.847458	1		Scheffersomyces stipitis	0.847458	0														SH3BGRL	0.847458
Acinetobacter haemolyticus	0.847458	1		Seonamhaeicola sp. S2-3	0.847458	0														SH3GLB1	0.847458
Acinetobacter oleivorans	0.847458	1		Staphylococcus agnetis	0.847458	0														SHC1	0.847458
Aequorivita sp. H23M31	0.847458	0		Staphylococcus caprae	0.847458	0														SLC39A8	0.847458
Anaerobutyricum hallii	0.847458	0		Staphylococcus simulans	0.847458	0														SLC8A1	0.847458
Bacillus cereus	0.847458	1		Streptobacillus moniliformis	0.847458	0														SRSF9	0.847458
Bacillus cohnii	0.847458	0		Streptococcus agalactiae	0.847458	0														TAX1BP3	0.847458
Bacillus filamentosus	0.847458	1		Streptococcus chenjunshii	0.847458	0														TGIF2	0.847458
Bacillus sp. SB49	0.847458	0		Streptococcus himalayensis	0.847458	0														TIMM9	0.847458
Bacillus sp. THAF10	0.847458	0		Streptococcus intermedius	0.847458	0														TLK2	0.847458
Bacteroides coprosuis	0.847458	0		Streptococcus merionis	0.847458	0														TMEM14C	0.847458
Barnesiella viscericola	0.847458	0		Streptococcus pantholopis	0.847458	0														TMEM170B	0.847458
Bifidobacterium longum	0.847458	0		Streptococcus ratti	0.847458	0														TPTEP1	0.847458
Blattabacterium cuenoti	0.847458	0		Streptococcus sp. oral taxon 061	0.847458	0														TSC22D1	0.847458
Bordetella hinzii	0.847458	1		Streptomyces rimosus	0.847458	0														TSPO	0.847458
Borrelia crocidurae	0.847458	0		Streptomyces venezuelae	0.847458	0														TUBA4A	0.847458
Brevibacillus brevis	0.847458	0		Sugiyamaella lignohabitans	0.847458	0														VDAC2	0.847458
Burkholderia cenocepacia	0.847458	0		Sulfurisphaera tokodaii	0.847458	0														VPS26C	0.847458
Burkholderia pseudomallei	0.847458	0		Tenacibaculum jejuense	0.847458	0														VPS37C	0.847458
Burkholderia vietnamiensis	0.847458	0		Tepiditoga spiralis	0.847458	0														WWC3	0.847458
Caloramator sp. E03	0.847458	0		Thermoanaerobacterium sp. RBIITD	0.847458	0														XBP1	0.847458
Candida dubliniensis	0.847458	0		Thiospirochaeta perfilievii	0.847458	0
Candidatus Doolittlea endobia	0.847458	1		Torulaspora globosa	0.847458	0
Caulobacter segnis	0.847458	1		Trichodesmium erythraeum	0.847458	0
Clavibacter michiganensis	0.847458	1		Ureaplasma urealyticum	0.847458	0
Clostridium argentinense	0.847458	0		Yersinia pestis	0.847458	0
Clostridium cellulovorans	0.847458	0		Zymoseptoria tritici	0.847458	0
Clostridium intestinale	0.847458	0
Clostridium sp. CT4	0.847458	0
Clostridium sp. JN-9	0.847458	0
Clostridium taeniosporum	0.847458	0
Corynebacterium genitalium	0.847458	0
Corynebacterium singulare	0.847458	0
Dermabacter jinjuensis	0.847458	1
Dolosigranulum pigrum	0.847458	1
Elizabethkingia meningoseptica	0.847458	0
Enterococcus durans	0.847458	0
Enterococcus lactis	0.847458	0
Eremothecium cymbalariae	0.847458	0
Eremothecium sinecaudum	0.847458	0
Flavobacterium sp. MDT1-60	0.847458	0
Francisella frigiditurris	0.847458	0
Fusarium fujikuroi	0.847458	1
Fusarium oxysporum	0.847458	1
Fusobacterium necrophorum	0.847458	0
Fusobacterium varium	0.847458	0
Geminocystis sp. NIES-3709	0.847458	0
Gimesia aquarii	0.847458	0
Haemophilus parainfluenzae	0.847458	1
Haliangium ochraceum	0.847458	0
Izhakiella sp. KSNA2	0.847458	1
Kazachstania naganishii	0.847458	0
Klebsiella oxytoca	0.847458	1
Klebsiella variicola	0.847458	0
Komagataella phaffii	0.847458	0
Kroppenstedtia eburnea	0.847458	0
Lachancea thermotolerans	0.847458	0
Lacticaseibacillus paracasei	0.847458	0
Lactobacillus amylovorus	0.847458	0
Legionella pneumophila	0.847458	0
Leptotrichia trevisanii	0.847458	0
Leptotrichia wadei	0.847458	0
Limosilactobacillus reuteri	0.847458	0
Longibaculum sp. KGMB06250	0.847458	0
Macrococcus sp. IME1552	0.847458	0
Malassezia restricta	0.847458	1
Methanococcus maripaludis	0.847458	0
Methylobacterium nodulans	0.847458	1
Microbacterium sp. 1S1	0.847458	0
Microbacterium sp. ABRD_28	0.847458	1
Mucilaginibacter mallensis	0.847458	1
Mycolicibacterium gilvum	0.847458	0
Mycoplasma crocodyli	0.847458	0
Mycoplasma gallinaceum	0.847458	0
Mycoplasma sp. Pen4	0.847458	0
Olsenella sp. oral taxon 807	0.847458	0
Paenibacillus crassostreae	0.847458	0
Pandoraea pnomenusa	0.847458	0
Paraburkholderia caffeinilytica	0.847458	1
Paracoccus yeei	0.847458	1
Pediococcus pentosaceus	0.847458	0
Planomicrobium glaciei	0.847458	0
Polaribacter sp. SA4-10	0.847458	0
Poseidonibacter lekithochrous	0.847458	0
Propionibacterium sp. oral taxon 193	0.847458	1
Proteus virus Isfahan	0.847458	0
Pseudoleptotrichia goodfellowii	0.847458	0
Pseudomonas aeruginosa	0.847458	1
Pseudomonas fluorescens	0.847458	1
Pseudomonas putida	0.847458	1
Pseudomonas tolaasii	0.847458	1
Pyricularia grisea	0.847458	0
Rickettsia heilongjiangensis	0.847458	0
Romboutsia ilealis	0.847458	0
Saccharomyces cerevisiae	0.847458	1
Salmonella bongori	0.847458	1
Salmonella enterica	0.847458	1
Salmonella sp. SJTUF14152	0.847458	0
Scheffersomyces stipitis	0.847458	0
Seonamhaeicola sp. S2-3	0.847458	0
Staphylococcus agnetis	0.847458	0
Staphylococcus caprae	0.847458	0
Staphylococcus simulans	0.847458	0
Stenotrophomonas maltophilia	0.847458	1
Streptobacillus moniliformis	0.847458	0
Streptococcus agalactiae	0.847458	0
Streptococcus chenjunshii	0.847458	0
Streptococcus himalayensis	0.847458	0
Streptococcus intermedius	0.847458	0
Streptococcus merionis	0.847458	0
Streptococcus mutans	0.847458	1
Streptococcus pantholopis	0.847458	0
Streptococcus ratti	0.847458	0
Streptococcus sp. I-G2	0.847458	1
Streptococcus sp. oral taxon 061	0.847458	0
Streptomyces rimosus	0.847458	0
Streptomyces venezuelae	0.847458	0
Sugiyamaella lignohabitans	0.847458	0
Sulfurisphaera tokodaii	0.847458	0
Tenacibaculum jejuense	0.847458	0
Tepiditoga spiralis	0.847458	0
Thermoanaerobacterium sp. RBIITD	0.847458	0
Thermoanaerobacterium thermosaccharolyticum	0.847458	1
Thiospirochaeta perfilievii	0.847458	0
Torulaspora globosa	0.847458	0
Trichodesmium erythraeum	0.847458	0
Ureaplasma urealyticum	0.847458	0
Variovorax paradoxus	0.847458	1
Variovorax sp. 38R	0.847458	1
Variovorax sp. RA8	0.847458	1
Xanthomonas campestris	0.847458	1
Yarrowia lipolytica	0.847458	1
Yersinia pestis	0.847458	0
Zymoseptoria tritici	0.847458	0

### Sheet: Sup Table 12 IPA risk
Supplementary Table 12. Inegenuity Pathway Analysis of Host Transcriptomic Factors Used for Risk Score
Upstream Analysis
Predicted Activation State	Upstream Regulator	Activation z-score	p-value of overlap	Target Molecules in Dataset
Inhibited	CD 437	-4.123	1.46e-11	AP2M1,ARPC2,ATP5MC3,EIF5A,FKBP5,FTL,GNAS,LGALS1,PSMB1,RPS16,RPS27,S100P,SNRPD2,TIMM8B,TMEM14C,TMSB10/TMSB4X,VDAC2
	ST1926	-3.86	5e-11	AP2M1,ARPC2,EIF5A,FKBP5,GNAS,LGALS1,PSMB1,RPL29,RPS27,S100P,SNRPD2,TIMM8B,TMEM14C,TMSB10/TMSB4X,VDAC2
	RICTOR	-3.207	5.67e-07	ATP5MC3,COX4I1,COX6B1,EGR1,POMP,PSMA5,PSMA6,PSMB1,PSMB7,PTEN,RPL14,RPL38,RPS11,RPS13
	LARP1	-2.828	1.32e-06	RPL14,RPL29,RPL38,RPS11,RPS13,RPS14,RPS16,RPS27
	TSC2	-2.324	3.23e-06	ANXA2,EGR1,IFITM3,MGP,PSMB1,PTEN,S100A11,S100A6,SCD,SPRED1
	sirolimus	-3.949	3.15e-05	COX6B1,CTSK,EGR1,NLRP3,PPARG,PSMA6,PSMB1,PSMB7,RPL29,RPL38,RPS13,RPS14,RPS16,RPS27,SCD,SNRPD2,XBP1
	IKZF3	-2.236	4.79e-05	ALOX5,CAV1,IFI27,S100A16,SCN9A,TLR4
	PD98059	-2.559	0.000151	CAV1,CDC42EP1,CTSK,CXCL5,CYP24A1,EGR1,FKBP5,MMP7,PPARG,S100A10,SERPINB2,SLC8A1,TSC22D1,TUBA4A,TXNIP,XBP1
	CBX5	-2.449	0.000928	CXCL5,MMP7,PPARG,S100P,TCEAL1,TXNIP
	Hdac	-2.406	0.00116	CYP24A1,EGR1,KLF9,MT1E,MT1H,SLC8A1,TXNIP
	mir-21	-2.727	0.00621	C8orf44-SGK3/SGK3,DDAH2,EIF4E3,HIPK3,NLRP3,PTEN,SLPI,TLR4
	EGLN	-2.236	0.02	BCKDK,CSRP2,FSTL3,FTL,HMGCL
	N-acetyl-L-cysteine	-2.393	0.0289	CAV1,CTSK,EGR1,NLRP3,TLR4,TXNIP
	KDM5A	-2	0.0374	COX4I1,COX6B1,MRPL17,PGD
	miR-1-3p (and other miRNAs w/seed GGAAUGU)	-2.195	0.0377	ANXA2,SH3PXD2B,SRSF9,TAGLN2,TMSB10/TMSB4X
	miR-34a-5p (and other miRNAs w/seed GGCAGUG)	-2	0.0392	BIN2,FAM110C,PPARG,PTEN
Activated	fluticasone propionate	2.197	1.28e-10	ALOX15B,ALOX5,C8orf44-SGK3/SGK3,CCL8,CXCL5,FKBP5,IFI27,IL1R2,KLF9,MMP7,MT2A,SERPINB2,SLPI,TPST1,TSC22D1
	dexamethasone	4.064	4.14e-09	ACSL4,ALOX15B,ALOX5,BCKDK,CAV1,CEP57,CLEC4D,COX4I1,CTSK,CXCL5,CYP24A1,DDAH2,EGR1,FAM89B,FDX1,FKBP5,FSTL3,FTL,GNAQ,IFITM3,IL18R1,IL1R2,ITPKC,KLF9,LGALS1,MGP,MS4A6A,MT1G,MT1H,MYO10,NLRP3,NR1H3,PGD,PLK2,PPARG,PPBP,PRKCZ,S100A10,S100P,SCD,SCMH1,SERPINB2,SHC1,SIRT5,SLPI,SRSF9,TGIF2,TLR4,TSC22D1,TXNIP,XBP1
	filgrastim	2.604	1.07e-08	ACSL4,ALOX5,CEP57,CLEC4D,DDAH2,FKBP5,IL18R1,IL1R2,ITPKC,KLF9,MS4A6A,MYO10,NLRP3,PGD,PPBP,S100A10,SIRT5,TLR4,TSC22D1,XBP1
	TGFB1	3.704	1.43e-07	ALOX5,ANXA2,ARPC2,C1QA,C1S,C4BPA,CAV1,CCL8,CSRP2,CTSK,DNAJB6,EGR1,FSTL3,FTL,GNAS,HSPA1A/HSPA1B,IFI27,KLF9,MGP,MMP7,MYL6,MYO10,NAB2,NLRP3,NR1H3,PLK2,PPARG,PTEN,RHOU,RSU1,S100A10,S100A11,S100A6,SCD,SLC39A8,TAX1BP3,TLR4,TSC22D1,TXNIP,UBE2J1,VDAC2,XBP1
	MLXIPL	2.913	1.94e-07	ANXA2,PGD,PPARG,RPL14,RPL38,RPS11,RPS13,RPS14,RPS16,SCD,TXNIP
	motexafin gadolinium	2	9.9e-07	MT1E,MT1G,MT1H,MT2A
	beta-estradiol	2.644	2.72e-06	ALDH7A1,ANXA2,C8orf44-SGK3/SGK3,CAV1,CLEC4D,CTSK,CXCL5,CYP24A1,ECE2,EGR1,EPB41L3,FADD,HMGB2,IFITM3,IL1R2,KLF9,MGP,MMP7,MT1G,MT2A,MYL12B,MYO10,NR1H3,PLK2,PPARG,PPBP,PPP3CA,PRKCZ,PSMB1,PTEN,RDX,RGS18,RPS11,RPS13,S100A11,S100A6,SHC1,SLC8A1,SLPI,SPRED1,TGIF2,TLR4,TMSB10/TMSB4X,TSC22D1,TSPO,TXNIP,XBP1
	IFNA2	2.614	4.77e-06	ALOX5,C1S,CAV1,CCL8,EPB41L3,GNAS,IFI27,IFITM3,MT1G,MT2A,RIPOR2,XBP1
	D-glucose	2.472	4.86e-06	C8orf44-SGK3/SGK3,CAV1,EGR1,EIF5A,LAMTOR5,LGALS1,PDCD5,PPARG,PRKCZ,RPS14,SCD,SCN9A,SERPINB2,SHC1,SIRT5,SLC39A8,SLC8A1,TAGLN2,TLR4,TXNIP,XBP1
	triamcinolone acetonide	2.164	5.82e-06	EGR1,FKBP5,KLF9,MT1E,MT1G,MT1H,MT2A,PLK2,RHOBTB3,SCD,TXNIP
	inosine	2.414	1.01e-05	ANXA2,C1QA,C1S,FTL,IFITM3,TSPO
	NFE2L2	3.045	1.17e-05	ATF7,COX4I1,CTSK,FKBP5,FTL,IL1R2,PGD,POMP,PPARG,PSMA5,PSMA6,PSMB1,RPS16,S100P,SHC1,XBP1
	TP53	2.588	1.7e-05	ALOX5,ANXA2,ATP5MC3,CAV1,CD81,CKMT1A/CKMT1B,CTSK,CYP24A1,EGR1,FKBP5,FSTL3,GAL3ST4,GNAQ,HMGB2,HSPA1A/HSPA1B,ISCU,MYO10,PGD,PLK2,PPARG,PPP3CA,PRKCZ,PSMB1,PTEN,RAD23A,RPS16,SCD,SCMH1,SERPINB2,SHC1,SIRT5,SLPI,TAGLN2,TIMM9,TMSB10/TMSB4X,TSPO,UPP1,XBP1
	HSP90B1	2.449	2.12e-05	CXCL5,EIF5A,RAB13,RPS14,TLR4,XBP1
	EGFR	2.304	2.97e-05	ABI1,CAV1,CTSK,CXCL5,EGR1,EIF5A,PRKCZ,PSMB1,PSMB7,PTEN,RRAS,SLPI,TIMM9,TPST1,TUBA4A,TXNIP
	forskolin	2.519	3.44e-05	CXCL5,EGR1,EIF5A,FDX1,FKBP5,GNAS,HSPA1A/HSPA1B,PLK2,PPBP,PTEN,RGS18,RPL38,RPS11,S100A10,SERPINB2,SHC1,TAGLN2,TUBA4A,TXNIP,UPP1
	AGT	2.828	3.84e-05	ATF7,CAV1,CCL8,COX4I1,CSRP2,CTSK,DDAH2,EGR1,FDX1,FKBP5,HMGB2,HSPA1A/HSPA1B,IL18R1,PPARG,PTEN,RRAS,SERPINB2,SHC1,SLC8A1,TAGLN2,TIMM9,TXNIP
	phenacetin	2.236	4.89e-05	ANXA2,S100A10,S100A11,TMSB10/TMSB4X,UPP1
	testosterone	2.156	6.57e-05	CAV1,EGR1,FADD,FAM89B,HSPA1A/HSPA1B,LGALS1,MMP7,PPARG,PRKCZ,PSMB1,RPS11,SLC39A8,TLR4
	LDL	2.766	7.11e-05	CCL8,CTSK,EGR1,NLRP3,NR1H3,PPARG,PTEN,RABEP1,SHC1,TLR4,XBP1
	EGF	2.456	8.02e-05	ABI1,ACSL4,CAV1,CDC42EP1,CXCL5,EGR1,FAM89B,IL1R2,PPARG,PSMB1,PSMB7,S100A10,S100A11,SCD,SERPINB2,SHC1
	NGF	2.554	8.46e-05	ANXA2,CAV1,EGR1,NAB2,PLK2,PPARG,PTEN,SCN9A,SHC1,XBP1
	tretinoin	2.682	9.4e-05	ABI1,ALOX5,ANXA2,C1QA,C1S,CTSK,CXCL5,DDAH2,EGR1,GDE1,GNAS,IFI27,KLF9,LGALS1,MGP,MMP7,MT2A,PGD,PLK2,PPARG,PPP3CA,PTEN,RPF2,RPS14,RPS16,S100A10,SCD,SCMH1,SERPINB2,SLPI,TMSB10/TMSB4X,XBP1
	2-bromoethylamine	2.236	0.000104	ANXA2,S100A10,S100A11,TMSB10/TMSB4X,UPP1
	TLR4	2.052	0.000108	ARID5A,CCL8,COX4I1,CTSK,IFITM3,NLRP3,PLK2,PPARG,RGS18,TLR4,TSC22D1,TSPO,XBP1
	decitabine	3.783	0.000112	ALOX5,ANXA2,CAV1,CYP24A1,HSPA1A/HSPA1B,IFI27,INPPL1,LGALS1,MMP7,NR1H3,PLK2,PPARG,RPS13,RPS27,S100A10,S100P,SHC1,TMSB10/TMSB4X,TSC22D1,TUBA4A
	TREM1	2.263	0.000128	ARRDC4,CXCL5,EGR1,MT1E,PPARG,RHOBTB3,RHOU,SERPINB2,TLR4
	CD3	2.728	0.000151	FTL,GNAS,HSPA1A/HSPA1B,IL18R1,MT1G,MT1H,PDCD5,PPARG,PSMA5,PSMA6,PTEN,RPS14,S100A11,SHC1,SLPI,TPST1,VDAC2
	hydrogen peroxide	2.493	0.000159	ALOX5,ANXA2,C4BPA,CAV1,CD81,DDAH2,EGR1,ISCU,PPARG,PTEN,SHC1,TLR4,TUBA4A,TXNIP,XBP1
	ERG	2.646	0.000193	CYFIP1,EPB41L3,FKBP5,FMNL2,MYO10,RPS11,RRAS,RSU1,SIRT5
	hexachlorobenzene	2.236	0.000214	ANXA2,S100A10,S100A11,TMSB10/TMSB4X,UPP1
	lipopolysaccharide	3.398	0.000231	ALOX5,C1QA,CAV1,CCL8,CD81,CLEC4D,COX4I1,CTSK,CXCL5,EGR1,HMGB2,HSPA1A/HSPA1B,IFI27,IL18R1,IL1R2,ITPKC,LGALS1,MMP7,MT2A,NLRP3,NR1H3,PLK2,PPARG,PRKCZ,PSMA6,RPS14,SERPINB2,SLC39A8,SLPI,TLR4,TMSB10/TMSB4X,TSC22D1,TSPO,TXNIP,UBE2J1,XBP1
	CEBPB	2.493	0.000262	C1QA,CXCL5,CYP24A1,FTL,GNAS,HMGB2,IFITM3,MGP,NR1H3,PPARG,PSMA6,SCD,SERPINB2,TLR4,UPP1,XBP1
	phenylbutazone	2.216	0.000273	ANXA2,S100A10,S100A11,TMSB10/TMSB4X,UPP1
	INSR	2.598	0.0003	ACSL4,ATP5MC3,C1QA,CKMT1A/CKMT1B,COX4I1,EGR1,KLF9,LGALS1,NR1H3,PPARG,RPS16,SCD,TSC22D1
	AGN194204	2.359	0.000343	ANXA2,FDX1,GNAS,IFITM3,IL1R2,LGALS1,PPARG,SCD,XBP1
	gentamicin C	2.219	0.000369	ANXA2,S100A10,S100A11,TMSB10/TMSB4X,UPP1
	CD36	2.236	0.000383	CXCL5,NLRP3,PPARG,SCD,SERPINB2,XBP1
	IFNG	2.643	0.000396	ABI1,ALDH7A1,C1QA,CAV1,CCL8,CKMT1A/CKMT1B,CTSK,CXCL5,CYP24A1,EGR1,FKBP5,FTL,GNAS,HSPA1A/HSPA1B,IFI27,IFITM3,IL18R1,MT1G,MT1H,NLRP3,POMP,PPARG,PSMA6,S100A10,SLC8A1,SLPI,TLR4,TXNIP
	lomustine	2.236	0.000397	ANXA2,S100A10,S100A11,TMSB10/TMSB4X,UPP1
	triamterene	2.219	0.000426	ANXA2,S100A10,S100A11,TMSB10/TMSB4X,UPP1
	ethionine	2	0.000516	S100A10,S100A11,TMSB10/TMSB4X,UPP1
	fenamic acid	2.216	0.000524	ANXA2,S100A10,S100A11,TMSB10/TMSB4X,UPP1
	EGR1	2.156	0.000524	CAV1,EGR1,FTL,GNAS,NAB2,PPARG,PTEN,TLR4
	tetradecanoylphorbol acetate	3.586	0.000554	ACSL4,ALOX15B,CAV1,CYP24A1,EGR1,EIF5A,FDX1,FKBP5,FSTL3,IL18R1,MMP7,MT2A,NAB2,NLRP3,PPARG,PPBP,PRKCZ,PTEN,S100A10,SCN9A,SERPINB2,SLC39A8,SLPI,TLR4
	laminaran	2	0.000626	CXCL5,MT2A,SERPINB2,SLC39A8
	cisplatin	3.529	0.000712	ANXA2,CAV1,CXCL5,EGR1,ISCU,MGP,MT2A,PLK2,POLR3GL,PTEN,RPS16,S100A10,S100A11,TLR4,TMSB10/TMSB4X,TSC22D1,TXNIP,UPP1
	8-bromo-cAMP	2.725	0.0011	ACSL4,CAV1,CTSK,EGR1,FAM89B,FDX1,MMP7,MYL12B,PPARG,SERPINB2,SHC1,SPRED1,TMSB10/TMSB4X
	salmonella minnesota R595 lipopolysaccharides	2.383	0.00111	C8orf44-SGK3/SGK3,CCL8,CXCL5,EGR1,SERPINB2,TSC22D1
	cholecalciferol	2.326	0.0012	ALOX5,ANXA2,CTSK,CYP24A1,MS4A6A,PPARG
	Salmonella enterica serotype abortus equi lipopolysaccharide	2.646	0.00124	ARRDC4,CXCL5,EGR1,FJX1,NLRP3,RHOU,SERPINB2
	IL1B	2.258	0.00128	ALDH7A1,CCL8,CXCL5,DR1,EGR1,FKBP5,GNAS,HSPA1A/HSPA1B,IL18R1,IL1R2,MMP7,MT2A,NR1H3,PPARG,S100A10,S100A6,SCN9A,SERPINB2,TLR4,TXNIP
	rosiglitazone	2.528	0.00234	ALOX5,C1QA,CAV1,COX4I1,CYP24A1,FDX1,NR1H3,PPARG,PTEN,SCD,TLR4,TSC22D1
	indomethacin	2.611	0.00263	ALOX5,ANXA2,IFITM3,PPARG,S100A10,S100A11,TMSB10/TMSB4X,UPP1
	thioacetamide	2.433	0.00312	ANXA2,CSRP2,GDE1,LGALS1,S100A10,S100A11,TMSB10/TMSB4X,UPP1
	diethylstilbestrol	2.029	0.00318	C1QA,CTSK,EGR1,IL1R2,LGALS1,MGP,S100A6,SERPINB2,SLPI
	SP1	2	0.00365	ALOX15B,ALOX5,CAV1,CXCL5,EGR1,FDX1,GNAS,IFITM3,NAB2,RRAS,SLC39A8,TCEAL1,TSPO
	pirinixic acid	2.092	0.00395	ACSL4,ANXA2,IFITM3,NR1H3,PDCD5,PPARG,PSMA5,PSMB1,PSMB7,SCD,TSPO
	1,2-dithiol-3-thione	2.636	0.00399	ATF7,FKBP5,PSMA5,PSMA6,PSMB1,RPS16,XBP1
	ATG5	2	0.00412	EIF5A,LAMTOR5,LGALS1,PDCD5
	puromycin aminonucleoside	2.236	0.00416	ANXA2,S100A10,S100A11,TMSB10/TMSB4X,UPP1
	CD38	2.393	0.00462	ANXA2,IL1R2,PPP3CA,S100A6,SLC39A8,XBP1
	Ige	2.975	0.00505	ACSL4,ALOX5,CAV1,CTSK,EGR1,PPARG,SCD,SERPINB2,SPRED1
	NR1I2	2.236	0.00506	CYP24A1,EGR1,MGP,PGD,PPARG,SCD
	medroxyprogesterone acetate	2.03	0.00513	CAV1,CTSK,CXCL5,MMP7,MYL12B,PPARG,S100A11,SCD,SLPI,SPRED1,TMSB10/TMSB4X
	CSF2	2.126	0.00538	ALOX5,EGR1,IFITM3,NAB2,NLRP3,NR1H3,PPARG,RIPOR2,SCN9A,TLR4,UPP1,XBP1
	MAPK9	2	0.00689	CAV1,EGR1,NR1H3,PPARG,PTEN,SCD
	IL5	2.759	0.00701	ANXA2,EGR1,IL1R2,RIPOR2,S100A6,SLC39A8,UPP1,XBP1
	cholesterol	2.016	0.00783	CAV1,CTSK,NR1H3,PPARG,SCD,TLR4,XBP1
	Insulin	2.394	0.00866	COX4I1,EGR1,FTL,NR1H3,PPARG,PRKCZ,PTEN,RPS16,SCD,SCN9A,XBP1
	phytohemagglutinin	2.828	0.00936	EIF5A,FKBP9,IL1R2,MT1E,PPBP,RPS16,SHC1,XBP1
	lenalidomide	2.449	0.00971	CAV1,IFI27,PTEN,S100A16,SCN9A,TLR4,XBP1
	doxorubicin	2.907	0.0106	ANXA2,CXCL5,EGR1,EIF5A,ISCU,PTEN,S100A10,S100A11,TLR4,UPP1
	SREBF1	2.14	0.0121	ACSL4,HSPA1A/HSPA1B,IL1R2,NR1H3,PPARG,RPS27,SCD
	POU2F2	2	0.0123	ALOX5,FJX1,SCD,XBP1
	CEBPA	2.136	0.0128	COX4I1,CTSK,IFI27,LGALS1,MT2A,NF2,PGD,PPARG,SCD,SERPINB2
	CD44	2.236	0.0159	CTSK,FKBP5,IL1R2,LGALS1,MMP7,PPBP
	RAF1	2.412	0.0191	CDC42EP1,EGR1,SERPINB2,TSC22D1,TUBA4A,TXNIP
	SMARCA4	2.772	0.0212	ARRDC4,EGR1,FKBP5,IFI27,IFITM3,LGALS1,MGP,MMP7,MT1H,PPARG,S100A6,SERPINB2
	STAT4	2.395	0.0215	DDAH2,DNAJB6,FDX1,IL18R1,KLF9,SH3GLB1
	CSF3	2.207	0.0286	CXCL5,EGR1,PPARG,S100P,TLR4
	MITF	2.379	0.0383	C8orf44-SGK3/SGK3,COX4I1,CTSK,MGP,TXNIP,UPP1
	PDGF BB	2.413	0.0401	CCL8,CSRP2,EGR1,PLK2,PPARG,RPS14,SCD
	CASR	2	0.0429	EGR1,LGALS1,PPARG,TXNIP
	VDR	2.162	0.0893	CYP24A1,EGR1,LGALS1,PPARG,TXNIP
Genes
	Regulators	Target Total	Target Molecules in Dataset	Diseases & Functions	Known Regulator-Disease/Function Relationship
1	CBX5,CD44,CSF2,CSF3,Ige,INSR,LDL,MAPK9,NR1I2,PDGF BB,SMARCA4,SP1,TREM1	32	ACSL4,ALOX15B,ALOX5,C1QA,CAV1,CKMT1A/CKMT1B,CTSK,CXCL5,EGR1,GNAS,IFITM3,IL1R2,LGALS1,MGP,MMP7,NLRP3,NR1H3,PPARG,PPBP,PTEN,RHOU,S100A6,S100P,SCD,SCN9A,SHC1,SLC39A8,SPRED1,TLR4,TSPO,TXNIP,XBP1	Apoptosis of muscle cells,Bleeding,Damage of kidney,Flux of divalent cations,Flux of inorganic cation,Formation of autophagosomes,Gastroenteritis,Inflammation of gastrointestinal tract,Influx of cells,Invasion of tumor cell lines,Migration of tumor cell lines,Quantity of helper T lymphocytes,Recruitment of cells,Synthesis of fatty acid	25% (46/182)
2	CASR,CBX5,CD38,CD44,CSF3,Ige,IL1B,IL5,SMARCA4,SP1,TREM1	21	ACSL4,ANXA2,CAV1,CTSK,CXCL5,EGR1,GNAS,HSPA1A/HSPA1B,IFITM3,IL18R1,LGALS1,MMP7,PPARG,PPBP,PPP3CA,RHOU,S100A10,S100A6,S100P,SLC39A8,TLR4	Flux of divalent cations,Flux of inorganic cation,Influx of cells,Invasion of tumor cell lines,Migration of tumor cell lines	38% (21/55)
3	CD36,CSF2,LDL,mir-21,NGF	13	ALOX5,ANXA2,CAV1,CXCL5,EGR1,NLRP3,PPARG,PTEN,SCN9A,SHC1,SLPI,TLR4,XBP1	Damage of kidney,Formation of vesicles,Gastroenteritis,Inflammation of gastrointestinal tract,Quantity of helper T lymphocytes,Recruitment of cells	17% (5/30)
4	CASR,CSF3,IFNA2,Ige,INSR,MAPK9	26	ACSL4,ALOX5,C1QA,C1S,CAV1,CCL8,CTSK,CXCL5,EGR1,EPB41L3,GNAS,IFI27,IFITM3,KLF9,LGALS1,MT2A,NR1H3,PPARG,PTEN,RIPOR2,S100P,SCD,SPRED1,TLR4,TXNIP,XBP1	Chemotaxis,Edema,Infection by RNA virus,Invasion of tumor cell lines,Microtubule dynamics,Migration of tumor cell lines,Synthesis of fatty acid	43% (18/42)
5	AGT,CD3,EGFR,LARP1,MLXIPL,NFE2L2,RICTOR	22	CAV1,CCL8,CXCL5,EGR1,IL18R1,PDCD5,PPARG,PSMA5,PSMA6,PSMB1,PTEN,RPL38,RPS11,RPS13,RPS14,RPS16,S100A11,SCD,SLC8A1,SLPI,VDAC2,XBP1	Cell death of osteosarcoma cells,Inflammation of body cavity,Uptake of Ca2	19% (4/21)
6	CD36,LDL,mir-21	10	CXCL5,EGR1,NLRP3,PPARG,PTEN,SERPINB2,SHC1,SLPI,TLR4,XBP1	Apoptosis of muscle cells,Cell death of immune cells,Gastroenteritis,Inflammation of gastrointestinal tract,Quantity of helper T lymphocytes,Recruitment of cells	22% (4/18)
7	HSP90B1,TLR4,TP53	14	ALOX5,ANXA2,CAV1,CD81,CTSK,GNAQ,HSPA1A/HSPA1B,PLK2,PTEN,RAB13,RAD23A,SHC1,SLPI,XBP1	Catabolism of protein,Formation of vesicles	83% (5/6)
8	CD36,Insulin	11	CXCL5,EGR1,FTL,NLRP3,NR1H3,PPARG,PTEN,RPS16,SCD,SCN9A,XBP1	Inflammation of body cavity,Viral Infection	50% (2/4)
9	EGR1,IFNG	4	CXCL5,IL18R1,PTEN,TLR4	Influx of cells	100% (2/2)
10	IKZF3,SP1	8	ALOX5,CAV1,CXCL5,EGR1,GNAS,NAB2,SCN9A,TLR4	Leukocyte migration	0% (0/2)
11	ERG	5	CYFIP1,EPB41L3,FMNL2,MYO10,RSU1	Organization of cytoskeleton	100% (1/1)
12	NGF	3	EGR1,PPARG,XBP1	Insulin sensitivity	0% (0/1)
13	CD3	4	GNAS,HSPA1A/HSPA1B,SHC1,TPST1	Metabolism of nucleotide	0% (0/1)
14	TGFB1	8	EGR1,FSTL3,GNAS,NLRP3,PPARG,SCD,TXNIP,XBP1	Insulin sensitivity	0% (0/1)
15	EGF	9	ACSL4,CAV1,CXCL5,EGR1,FAM89B,PPARG,S100A10,S100A11,SHC1	Cell movement of tumor cell lines	100% (1/1)
16	TSC2	7	ANXA2,EGR1,IFITM3,MGP,PTEN,S100A11,S100A6	Migration of cells	100% (1/1)
17	NGF	6	ANXA2,CAV1,EGR1,PPARG,PTEN,SCN9A	Cell movement of endothelial cells	0% (0/1)
18	SREBF1	5	ACSL4,IL1R2,NR1H3,PPARG,SCD	Synthesis of fatty acid	100% (1/1)
19	NR1I2	5	CYP24A1,EGR1,PGD,PPARG,SCD	Cell proliferation of tumor cell lines	0% (0/1)
20	PDGF BB	5	EGR1,PLK2,PPARG,RPS14,SCD	Cell proliferation of tumor cell lines	100% (1/1)
21	CEBPB	4	GNAS,PPARG,TLR4,UPP1	Edema	0% (0/1)
22	CEBPA	5	IFI27,LGALS1,MT2A,NF2,PPARG	Infection by RNA virus	0% (0/1)
23	CEBPA	3	MT2A,NF2,PPARG	Elongation of cellular protrusions	0% (0/1)
24	POU2F2	3	ALOX5,SCD,XBP1	Synthesis of fatty acid	0% (0/1)
25	miR-34a-5p (and other miRNAs w/seed GGCAGUG)	3	BIN2,PPARG,PTEN	Chemotaxis	0% (0/1)
Disease & Function
	Diseases or Functions Annotation	p-value	Activation z-score	Molecules
Decreased	Cell death of osteosarcoma cells	6.77e-07	-3.162	ISCU,PSMA5,PSMA6,PSMB1,RPL38,RPS11,RPS13,RPS14,RPS16,VDAC2
	Necrosis	4.42e-06	-2.115	ACSL4,ALOX5,ANXA2,AP2M1,APIP,ATF7,BCKDK,C1QA,C8orf44-SGK3/SGK3,CAV1,CD81,COPZ1,COX6B1,EGR1,EIF5A,FADD,FKBP5,FSTL3,GNAQ,GNAS,HMGB2,HSPA1A/HSPA1B,INPPL1,ISCU,KLF9,LGALS1,MGP,MMP7,MT2A,NF2,NLRP3,NR1H3,PCDHGB7,PDCD5,PLK2,PPARG,PPBP,PPP3CA,PRKCZ,PSMA5,PSMA6,PSMB1,PTEN,RDX,REPS2,RPL38,RPS11,RPS13,RPS14,RPS16,RRAS,S100A10,S100A11,S100A6,S100P,SCD,SERPINB2,SH3GLB1,SHC1,SLC8A1,SLPI,TAGLN2,TLR4,TMSB10/TMSB4X,TSC22D1,TXNIP,VDAC2,WWC3,XBP1
	Bleeding	0.000173	-2.562	ABI1,ALOX5,ANXA2,FADD,GNAQ,MGP,NR1H3,PPARG,PPP3CA,PSMB1,PTEN,SCN9A,SLPI,SPRED1,TREML1,TUBA4A
	Inflammation of gastrointestinal tract	0.000759	-2.741	ALOX5,CAV1,CKMT1A/CKMT1B,CXCL5,EPB41L3,IL18R1,LGALS1,MMP7,MS4A6A,NLRP3,PPARG,PPP3CA,SCN9A,SLC8A1,SLPI,TLR4,TSPO,XBP1
	Insulin sensitivity	0.00106	-2.322	EGR1,FSTL3,GNAS,NLRP3,PPARG,SCD,TXNIP,XBP1
	Inflammation of body cavity	0.00129	-2.303	ALOX5,C1QA,CAV1,CCL8,CD81,CKMT1A/CKMT1B,CLEC4D,CXCL5,EGR1,G3BP1,IL18R1,LGALS1,MMP7,MS4A6A,NLRP3,NR1H3,PPARG,PPP3CA,PSMB1,PTEN,S100A10,SCD,SCN9A,SLC8A1,SLPI,TLR4,TSPO,XBP1
	Inflammation of the large intestine	0.00185	-2.393	ALOX5,CKMT1A/CKMT1B,CXCL5,IL18R1,MMP7,MS4A6A,NLRP3,PPARG,PPP3CA,SCN9A,SLC8A1,SLPI,TLR4,TSPO,XBP1
	Gastroenteritis	0.00208	-2.562	ALOX5,CAV1,CKMT1A/CKMT1B,CXCL5,IL18R1,MMP7,MS4A6A,NLRP3,PPARG,PPP3CA,SCN9A,SLC8A1,SLPI,TLR4,TSPO,XBP1
	Bleeding of tissue	0.00233	-2	ABI1,FADD,MGP,SPRED1
	Colitis	0.00312	-2.393	ALOX5,CKMT1A/CKMT1B,CXCL5,IL18R1,MMP7,MS4A6A,NLRP3,PPARG,PPP3CA,SLC8A1,SLPI,TLR4,TSPO,XBP1
	Edema	0.0037	-2.207	ABI1,C1S,CAV1,GNAS,NLRP3,PPARG,SLC39A8,SPRED1,TLR4,TSPO,TUBA4A,UPP1
Increased	Cell proliferation of tumor cell lines	5.72e-08	2.745	ACSL4,ALOX15B,ANXA2,APIP,ATP5MD,C8orf44-SGK3/SGK3,CAV1,CD81,COPZ1,CWC27,CYP24A1,DNAJB6,EGR1,EIF5A,EPB41L3,FADD,FKBP5,FSTL3,FTL,GNAQ,GNAS,IFITM3,LAMTOR5,LGALS1,MMP7,MT2A,NAB2,NF2,NR1H3,PGD,PLK2,POLR3GL,PPARG,PRKCZ,PSMA5,PSMB7,PTEN,RAD23A,RPS14,RSU1,S100A10,S100A11,S100A6,S100P,SCD,SERPINB2,SHC1,SIRT5,SLPI,TAGLN2,TLR4,TMSB10/TMSB4X,TSPO,TXNIP,UBE2J1,UPP1,XBP1
	Cell movement	9.6e-08	4.363	ABI1,ACSL4,ALOX15B,ALOX5,ANXA2,AP2M1,ARPC2,BCKDK,BIN2,C8orf44-SGK3/SGK3,CAV1,CCL8,CD81,CDC42EP1,COL17A1,CTSK,CXCL5,DNAJB6,EGR1,FADD,FAM110C,FAM89B,FMNL2,GNAQ,GNAS,HMGB2,HSPA1A/HSPA1B,IFITM3,INPPL1,LGALS1,MGP,MMP7,MYO10,NAB2,NF2,NLRP3,NR1H3,PPARG,PPBP,PPP3CA,PRKCZ,PTEN,RAB13,RABEP1,RDX,REPS2,RGS18,RHOU,RIC8A,RIPOR2,RRAS,RSU1,S100A10,S100A11,S100A6,S100P,SCN9A,SERPINB2,SH3PXD2B,SHC1,SLC8A1,SLPI,SNX17,TAGLN2,TLR4,TMSB10/TMSB4X,TSPO,XBP1
	Migration of cells	2.61e-07	3.976	ACSL4,ALOX15B,ALOX5,ANXA2,AP2M1,ARPC2,BCKDK,C8orf44-SGK3/SGK3,CAV1,CCL8,CD81,CDC42EP1,COL17A1,CTSK,CXCL5,DNAJB6,EGR1,FAM110C,FAM89B,FMNL2,GNAQ,GNAS,HSPA1A/HSPA1B,IFITM3,INPPL1,LGALS1,MGP,MMP7,MYO10,NAB2,NF2,NLRP3,NR1H3,PPARG,PPBP,PPP3CA,PRKCZ,PTEN,RABEP1,RDX,REPS2,RGS18,RHOU,RIC8A,RIPOR2,RRAS,RSU1,S100A10,S100A11,S100A6,S100P,SCN9A,SERPINB2,SH3PXD2B,SHC1,SLC8A1,SLPI,SNX17,TLR4,TMSB10/TMSB4X,TSPO,XBP1
	Viral Infection	6.21e-07	2.987	ABI1,AGFG1,ALOX5,ANXA2,AP2M1,ARID5A,C1S,C4BPA,CAV1,CCL8,CD81,COPZ1,CXCL5,CYYR1,EGR1,EIF4E3,FADD,FTL,G3BP1,GNAQ,HIPK3,IFI27,IFITM3,IL18R1,IMPA2,LGALS1,MAP3K7CL,MT2A,MYL6,NF2,NR1H3,PPARG,PPBP,PPP3CA,PSMA5,RAB13,RABEP1,RAD23A,RPL38,RPS13,RPS14,RPS16,S100P,SCD,SLPI,SNHG32,TAGLN2,TLR4,TSPO,TUBA4A,TXNIP,VPS37C,XBP1
	Homing of cells	7.1e-07	2.652	ALOX5,ANXA2,ARPC2,BIN2,CAV1,CCL8,CXCL5,FADD,GNAS,HMGB2,LGALS1,MMP7,NR1H3,PPARG,PPBP,PRKCZ,PTEN,RAB13,RHOU,RIPOR2,SCN9A,SHC1,SLPI,TLR4,TMSB10/TMSB4X
	Chemotaxis	9.46e-07	2.464	ALOX5,ANXA2,BIN2,CAV1,CCL8,CXCL5,FADD,GNAS,HMGB2,LGALS1,MMP7,NR1H3,PPARG,PPBP,PRKCZ,PTEN,RAB13,RHOU,RIPOR2,SCN9A,SHC1,SLPI,TLR4,TMSB10/TMSB4X
	Metabolism of protein	1.13e-06	2.891	ALOX5,C1S,C4BPA,CAV1,CD81,CTSK,CYFIP1,ECE2,EIF5A,FADD,FSTL3,GAL3ST4,GNAQ,HSPA1A/HSPA1B,INPPL1,LGALS1,MMP7,MRPL17,MRPL51,NF2,NR1H3,PLK2,PPARG,PRKCZ,PTEN,RAD23A,RPL14,RPL29,RPL38,RPS11,RPS13,RPS14,RPS16,RPS27,SAMD4A,SH3GLB1,TLR4,WIZ,XBP1
	Formation of vesicles	4.38e-06	2.975	ABI1,AGFG1,ANXA2,GNAS,RAB13,SH3GLB1,SHC1,SLPI,TLR4,VPS37C,XBP1
	Apoptosis of muscle cells	5.29e-06	2.048	FADD,FSTL3,GNAQ,GNAS,PPARG,PPP3CA,PRKCZ,PSMB1,PTEN,S100A6,SHC1,SLC8A1,TLR4,TXNIP
	Cell movement of tumor cell lines	5.88e-06	3.215	ACSL4,ANXA2,AP2M1,ARPC2,BCKDK,C8orf44-SGK3/SGK3,CAV1,CCL8,CD81,CXCL5,DNAJB6,EGR1,FADD,FAM89B,GNAS,HSPA1A/HSPA1B,IFITM3,INPPL1,LGALS1,MMP7,MYO10,NF2,PPARG,PPBP,PPP3CA,PRKCZ,PTEN,RHOU,RSU1,S100A10,S100A11,S100P,SH3PXD2B,SHC1,TAGLN2,TLR4
	Invasion of cells	3.16e-05	2.759	ABI1,ACSL4,ALOX5,ANXA2,BCKDK,CAV1,CD81,COX4I1,CTSK,CXCL5,CYFIP1,DNAJB6,EGR1,GNAQ,GNAS,HSPA1A/HSPA1B,IFITM3,LGALS1,MMP7,NF2,PPARG,PPP3CA,PRKCZ,PTEN,S100A10,S100A11,S100A6,S100P,SH3BGRL,SHC1,TAGLN2,TLR4,TMSB10/TMSB4X,XBP1
	Migration of tumor cell lines	5.32e-05	3.505	ACSL4,ANXA2,AP2M1,ARPC2,BCKDK,C8orf44-SGK3/SGK3,CAV1,CD81,CXCL5,DNAJB6,EGR1,GNAS,HSPA1A/HSPA1B,IFITM3,LGALS1,MMP7,MYO10,NF2,PPBP,PPP3CA,PRKCZ,PTEN,RHOU,RSU1,S100A10,S100A11,S100P,SH3PXD2B,SHC1,TLR4
	Infection by RNA virus	7.46e-05	2.204	ALOX5,ANXA2,AP2M1,ARID5A,C1S,C4BPA,CCL8,CD81,COPZ1,CXCL5,EIF4E3,FADD,G3BP1,GNAQ,IFI27,IFITM3,LGALS1,MT2A,NF2,PPARG,PPBP,PPP3CA,PSMA5,RAD23A,SLPI,SNHG32,TAGLN2,TLR4,TSPO,TUBA4A,TXNIP,XBP1
	Uptake of Ca2+	0.000237	2.164	CAV1,PDCD5,PPARG,PPBP,S100A11,SLC8A1
	Cell movement of endothelial cells	0.000266	2.058	ANXA2,CAV1,CD81,CDC42EP1,EGR1,LGALS1,MGP,PPARG,PRKCZ,PTEN,RAB13,RRAS,S100P,SCN9A,TMSB10/TMSB4X
	Organization of cytoskeleton	0.000312	2.604	ABI1,AGFG1,ARPC2,C1QA,CAV1,CD81,CDC42EP1,CYFIP1,DNAJB6,EGR1,EPB41L3,FMNL2,GNAS,HMGB2,INPPL1,KLF9,MMP7,MT2A,MYO10,NF2,NLRP3,PLK2,PPARG,PPP3CA,PRKCZ,PTEN,RAB13,RDX,RHOU,RIPOR2,RPS14,RSU1,S100A11,SH3GLB1,SHC1,TLR4,TMSB10/TMSB4X,TUBA4A
	Organization of cytoplasm	0.000555	2.604	ABI1,AGFG1,ARPC2,C1QA,CAV1,CD81,CDC42EP1,CYFIP1,DNAJB6,EGR1,EPB41L3,FMNL2,GNAS,HMGB2,HMGCL,INPPL1,KLF9,MMP7,MT2A,MYO10,NF2,NLRP3,PLK2,PPARG,PPP3CA,PRKCZ,PTEN,RAB13,RDX,RHOU,RIPOR2,RPS14,RSU1,S100A11,SH3GLB1,SHC1,SIRT5,TLR4,TMSB10/TMSB4X,TUBA4A
	Flux of divalent cations	0.00057	2.559	ANXA2,CAV1,CD81,CXCL5,EGR1,GNAQ,LGALS1,PPBP,PTEN,SLC39A8,SLC8A1,TLR4
	Quantity of helper T lymphocytes	0.000587	2.403	ARID5A,CAV1,LGALS1,NLRP3,PPARG,PTEN,TLR4
	Microtubule dynamics	0.000647	2.196	ABI1,ARPC2,C1QA,CAV1,CD81,CDC42EP1,CYFIP1,EGR1,EPB41L3,GNAS,HMGB2,INPPL1,KLF9,MMP7,MT2A,MYO10,NF2,NLRP3,PPARG,PPP3CA,PRKCZ,PTEN,RAB13,RDX,RHOU,RIPOR2,RPS14,RSU1,S100A11,SH3GLB1,SHC1,TLR4,TUBA4A
	Invasion of tumor cell lines	0.000687	2.271	ABI1,ACSL4,BCKDK,CAV1,CD81,CTSK,CXCL5,CYFIP1,DNAJB6,EGR1,GNAS,HSPA1A/HSPA1B,IFITM3,LGALS1,MMP7,NF2,PPARG,PRKCZ,PTEN,S100A10,S100A11,S100A6,S100P,SH3BGRL,TAGLN2,TMSB10/TMSB4X
	Cell death of immune cells	0.00077	2.019	C1QA,CAV1,CD81,EGR1,FADD,GNAS,LGALS1,NLRP3,PDCD5,PPARG,PPBP,PRKCZ,PTEN,RRAS,SERPINB2,SH3GLB1,SHC1,SLPI,TLR4,XBP1
	Flux of inorganic cation	0.000878	2.559	ANXA2,CAV1,CD81,CXCL5,EGR1,GNAQ,LGALS1,PPBP,PTEN,SLC39A8,SLC8A1,TLR4
	Formation of autophagosomes	0.00113	2.219	AGFG1,SH3GLB1,SHC1,TLR4,XBP1
	Synthesis of fatty acid	0.00142	2.005	ACSL4,ALOX15B,ALOX5,CAV1,EGR1,FAR2,IL1R2,NR1H3,PPARG,SCD,TLR4,XBP1
	Catabolism of protein	0.00146	2.749	ALOX5,C1S,C4BPA,CAV1,CD81,CTSK,FADD,GNAQ,HSPA1A/HSPA1B,MMP7,NF2,NR1H3,PLK2,PTEN,RAD23A,SH3GLB1,TLR4,WIZ,XBP1
	Ion homeostasis of cells	0.00179	2.747	ANXA2,CAV1,CCL8,CD81,CXCL5,EGR1,EIF5A,FTL,GNAQ,GNAS,LGALS1,MT2A,PPBP,PTEN,SLC39A8,SLC8A1,TLR4,XBP1
	Flux of Ca2+	0.00188	2.36	ANXA2,CAV1,CD81,CXCL5,EGR1,GNAQ,LGALS1,PPBP,PTEN,SLC8A1,TLR4
	Metabolism of nucleotide	0.00268	2.767	ATP5MC3,ATP5MD,CAV1,DCXR,GNAQ,GNAS,HSPA1A/HSPA1B,PGD,RIC8A,SHC1,SIRT5,TPST1,TXNIP,UPP1
	Leukocyte migration	0.00277	2.313	ALOX5,ANXA2,CAV1,CCL8,CD81,CTSK,CXCL5,EGR1,GNAS,HSPA1A/HSPA1B,LGALS1,MMP7,NAB2,NLRP3,NR1H3,PPARG,PPBP,PRKCZ,PTEN,RIPOR2,S100A10,SCN9A,SHC1,SLPI,TLR4,TMSB10/TMSB4X
	Elongation of cellular protrusions	0.00307	2.172	GNAS,MT2A,MYO10,NF2,PPARG
	Influx of cells	0.00346	2.191	CXCL5,EGR1,IL18R1,PTEN,TLR4
	Recruitment of cells	0.00353	2.183	ALOX5,CAV1,CXCL5,EGR1,HSPA1A/HSPA1B,LGALS1,NLRP3,PPARG,PTEN,SHC1,SLPI,TLR4
